# Sex and Obesity Stratified Asthma GWAS in African and European Ancestry Populations

**DOI:** 10.64898/2026.07.05.26357321

**Authors:** Hui-Qi Qu, Michael March, Frank Mentch, Haijun Qiu, John J Connolly, Joseph T Glessner, Hakon Hakonarson

**Affiliations:** The Center for Applied Genomics, Children’s Hospital of Philadelphia, Philadelphia, Pennsylvania, 19104, USA; Department of Pediatrics, The Perelman School of Medicine, University of Pennsylvania, Philadelphia, Pennsylvania, 19104, USA; Division of Human Genetics, Children’s Hospital of Philadelphia, Philadelphia, Pennsylvania, 19104, USA; Division of Pulmonary Medicine Children’s Hospital of Philadelphia, Philadelphia, Pennsylvania, 19104, USA; Faculty of Medicine, University of Iceland, 101 Reykjavik, Iceland

**Keywords:** asthma, genome-wide association study, obesity, sex, stratified analysis, African ancestry, European ancestry

## Abstract

**Background:** Biologically distinct asthma subgroups may obscure genetic effects when analyzed as a single phenotype. We examined whether asthma susceptibility signals are shared, heterogeneous, or stratum-specific across ancestry, obesity status, and sex.

**Methods:** We performed ancestry-specific GWAS meta-analyses in African ancestry participants (9,965 asthma cases; 37,391 controls) and European ancestry participants (6,074 cases; 116,255 controls), followed by obesity- and sex-stratified analyses. Analyses used imputed dosages and fixed-effect meta-analysis within ancestry.

**Results:** Stratification detected asthma association signals that were less apparent in the combined phenotype. Shared cross-ancestry loci implicated epithelial antiviral susceptibility and immune regulation, represented by signals near *CDHR3* and *FOXO1*. An ancestry-heterogeneous signal at the 17q21 locus, harboring *ORMDL3*/*GSDMB,* supported population-dependent effects at an epithelial inflammatory locus. Obesity stratification mapped the genome-wide significant burden to asthma without obesity. Sex stratification detected genome-wide significant signals in AFR females with asthma and obesity and in both sex strata with asthma without obesity, with the strongest signal burden in EU females without obesity.

**Conclusions:** Asthma genetic architecture differed by ancestry, obesity status, and sex. Stratified analyses identified group-specific susceptibility related to epithelial and immune regulation, airway inflammation, remodeling, and neural signaling, supporting precision approaches to asthma.

## Supplementary Table 7 for "Sex and Obesity Stratified Asthma GWAS in African and European Ancestry Populations"

### Sheet: Supplementary_Table7_sex_strati
Panel	Ancestry	Sex	Phenotype	Chr	BP	SNP	A1	Beta	OR	P	Signal_class	GWS_variants_in_locus
Panel A. Male asthma with obesity: AFR top signals	AFR	male	asthma_with_obesity	3	147092540	chr3:147092540:G:A	A	-0.3674	0.692533	9.6e-07	Suggestive
Panel B. Female asthma with obesity: AFR top signals	AFR	female	asthma_with_obesity	14	21734430	chr14:21734430:C:T	T	0.3909	1.47831	3.63e-09	Genome-wide significant
Panel B. Female asthma with obesity: AFR top signals	AFR	female	asthma_with_obesity	14	21725278	chr14:21725278:C:CA	CA	0.386	1.47108	4.703e-09	Genome-wide significant
Panel B. Female asthma with obesity: AFR top signals	AFR	female	asthma_with_obesity	14	21727412	chr14:21727412:CT:C	C	0.3842	1.46844	7.138e-09	Genome-wide significant
Panel B. Female asthma with obesity: AFR top signals	AFR	female	asthma_with_obesity	14	21729284	chr14:21729284:C:G	G	0.3836	1.46756	7.521e-09	Genome-wide significant
Panel B. Female asthma with obesity: AFR top signals	AFR	female	asthma_with_obesity	14	21730181	chr14:21730181:G:A	A	0.3826	1.46609	8.182e-09	Genome-wide significant
Panel B. Female asthma with obesity: AFR top signals	AFR	female	asthma_with_obesity	14	21729972	chr14:21729972:A:G	G	0.3826	1.46609	8.19e-09	Genome-wide significant
Panel B. Female asthma with obesity: AFR top signals	AFR	female	asthma_with_obesity	14	21733570	chr14:21733570:GC:G	G	0.3802	1.46258	8.754e-09	Genome-wide significant
Panel B. Female asthma with obesity: AFR top signals	AFR	female	asthma_with_obesity	14	21726044	chr14:21726044:C:T	T	0.3813	1.46419	9.261e-09	Genome-wide significant
Panel B. Female asthma with obesity: AFR top signals	AFR	female	asthma_with_obesity	14	21735587	chr14:21735587:T:A	A	0.3766	1.45732	1.413e-08	Genome-wide significant
Panel B. Female asthma with obesity: AFR top signals	AFR	female	asthma_with_obesity	14	21734037	chr14:21734037:C:T	T	0.3533	1.42376	6.145e-08	Suggestive
Panel B. Female asthma with obesity: AFR top signals	AFR	female	asthma_with_obesity	14	21733607	chr14:21733607:G:A	A	0.3483	1.41666	7.342e-08	Suggestive
Panel B. Female asthma with obesity: AFR top signals	AFR	female	asthma_with_obesity	14	21733619	chr14:21733619:T:C	C	0.3485	1.41694	8.425e-08	Suggestive
Panel B. Female asthma with obesity: AFR top signals	AFR	female	asthma_with_obesity	14	21732872	chr14:21732872:T:C	C	0.3485	1.41694	8.44e-08	Suggestive
Panel B. Female asthma with obesity: AFR top signals	AFR	female	asthma_with_obesity	14	21732826	chr14:21732826:C:T	T	0.3485	1.41694	8.47e-08	Suggestive
Panel B. Female asthma with obesity: AFR top signals	AFR	female	asthma_with_obesity	2	219863806	chr2:219863806:C:T	T	0.4184	1.51953	9.599e-08	Suggestive
Panel B. Female asthma with obesity: AFR top signals	AFR	female	asthma_with_obesity	14	21729203	chr14:21729203:C:T	T	0.3448	1.41171	1.292e-07	Suggestive
Panel B. Female asthma with obesity: AFR top signals	AFR	female	asthma_with_obesity	14	21728267	chr14:21728267:C:A	A	0.3416	1.4072	1.365e-07	Suggestive
Panel B. Female asthma with obesity: AFR top signals	AFR	female	asthma_with_obesity	14	21727256	chr14:21727256:A:G	G	0.3415	1.40706	1.427e-07	Suggestive
Panel B. Female asthma with obesity: AFR top signals	AFR	female	asthma_with_obesity	14	21735063	chr14:21735063:T:C	C	0.3416	1.4072	1.755e-07	Suggestive
Panel B. Female asthma with obesity: AFR top signals	AFR	female	asthma_with_obesity	2	219868409	chr2:219868409:T:C	C	0.4188	1.52014	5.464e-07	Suggestive
Panel C. Male asthma without obesity: AFR genome-wide significant lead loci	AFR	male	asthma_without_obesity	16	89603181	chr16:89603181:G:A	A	0.5044	1.65599	3.068e-09	Genome-wide significant	2
Panel C. Male asthma without obesity: AFR genome-wide significant lead loci	AFR	male	asthma_without_obesity	8	9821154	chr8:9821154:C:T	T	0.5469	1.72789	2.621e-08	Genome-wide significant	1
Panel C. Male asthma without obesity: AFR genome-wide significant lead loci	AFR	male	asthma_without_obesity	7	127629493	chr7:127629493:G:A	A	0.5139	1.6718	4.048e-08	Genome-wide significant	1
Panel C. Male asthma without obesity: AFR genome-wide significant lead loci	AFR	male	asthma_without_obesity	8	6671554	chr8:6671554:C:T	T	0.5929	1.80923	4.737e-08	Genome-wide significant	1
Panel D. Female asthma without obesity: AFR genome-wide significant lead loci	AFR	female	asthma_without_obesity	2	241240094	chr2:241240094:C:T	T	0.5198	1.68169	1.448e-09	Genome-wide significant	3
Panel D. Female asthma without obesity: AFR genome-wide significant lead loci	AFR	female	asthma_without_obesity	5	82206423	chr5:82206423:G:A	A	0.6649	1.9443	3.079e-09	Genome-wide significant	12
Panel D. Female asthma without obesity: AFR genome-wide significant lead loci	AFR	female	asthma_without_obesity	21	46235627	chr21:46235627:G:C	C	0.2182	1.24384	1.17e-08	Genome-wide significant	2
Panel D. Female asthma without obesity: AFR genome-wide significant lead loci	AFR	female	asthma_without_obesity	17	72440372	chr17:72440372:G:A	A	0.5731	1.77376	1.539e-08	Genome-wide significant	1
Panel D. Female asthma without obesity: AFR genome-wide significant lead loci	AFR	female	asthma_without_obesity	12	32601319	chr12:32601319:G:A	A	0.5078	1.66163	1.728e-08	Genome-wide significant	1
Panel D. Female asthma without obesity: AFR genome-wide significant lead loci	AFR	female	asthma_without_obesity	10	13104880	chr10:13104880:G:A	A	0.7049	2.02364	2.741e-08	Genome-wide significant	1
Panel D. Female asthma without obesity: AFR genome-wide significant lead loci	AFR	female	asthma_without_obesity	1	117778170	chr1:117778170:G:A	A	0.5779	1.78229	2.775e-08	Genome-wide significant	2
Panel E. Male asthma with obesity: EU top signals	EU	male	asthma_with_obesity	5	52463584	chr5:52463584:G:A	G	0.8007	2.2271	1.167e-05	Not suggestive
Panel E. Male asthma with obesity: EU top signals	EU	male	asthma_with_obesity	5	52455740	chr5:52455740:T:A	T	0.7988	2.22287	1.286e-05	Not suggestive
Panel E. Male asthma with obesity: EU top signals	EU	male	asthma_with_obesity	5	52457068	chr5:52457068:C:T	C	0.7985	2.22221	1.287e-05	Not suggestive
Panel E. Male asthma with obesity: EU top signals	EU	male	asthma_with_obesity	5	52527121	chr5:52527121:C:T	C	0.7785	2.1782	1.297e-05	Not suggestive
Panel E. Male asthma with obesity: EU top signals	EU	male	asthma_with_obesity	5	52500791	chr5:52500791:G:A	A	-0.7565	0.469306	1.616e-05	Not suggestive
Panel E. Male asthma with obesity: EU top signals	EU	male	asthma_with_obesity	5	3880476	chr5:3880476:C:G	G	1.4999	4.48124	1.725e-05	Not suggestive
Panel E. Male asthma with obesity: EU top signals	EU	male	asthma_with_obesity	5	52523845	chr5:52523845:T:C	T	0.8546	2.35043	1.739e-05	Not suggestive
Panel E. Male asthma with obesity: EU top signals	EU	male	asthma_with_obesity	5	52525937	chr5:52525937:C:T	C	0.8507	2.34129	1.848e-05	Not suggestive
Panel E. Male asthma with obesity: EU top signals	EU	male	asthma_with_obesity	11	129850005	chr11:129850005:A:G	G	-0.7939	0.452078	3.099e-05	Not suggestive
Panel E. Male asthma with obesity: EU top signals	EU	male	asthma_with_obesity	4	6421471	chr4:6421471:G:A	G	0.9112	2.48731	3.362e-05	Not suggestive
Panel F. Female asthma with obesity: EU top signals	EU	female	asthma_with_obesity	16	76027594	chr16:76027594:C:T	T	1.4965	4.46603	6.479e-06	Not suggestive
Panel F. Female asthma with obesity: EU top signals	EU	female	asthma_with_obesity	10	64723827	chr10:64723827:T:G	G	1.1264	3.08453	7.737e-06	Not suggestive
Panel F. Female asthma with obesity: EU top signals	EU	female	asthma_with_obesity	22	43379906	chr22:43379906:G:A	A	0.9167	2.50102	1.727e-05	Not suggestive
Panel F. Female asthma with obesity: EU top signals	EU	female	asthma_with_obesity	8	128987614	chr8:128987614:A:C	C	1.1028	3.01259	2.124e-05	Not suggestive
Panel F. Female asthma with obesity: EU top signals	EU	female	asthma_with_obesity	3	130848337	chr3:130848337:G:T	T	2.0775	7.98448	2.864e-05	Not suggestive
Panel F. Female asthma with obesity: EU top signals	EU	female	asthma_with_obesity	3	73825771	chr3:73825771:G:A	A	2.2408	9.40085	2.987e-05	Not suggestive
Panel F. Female asthma with obesity: EU top signals	EU	female	asthma_with_obesity	1	21414845	chr1:21414845:C:T	T	1.1289	3.09225	3.513e-05	Not suggestive
Panel F. Female asthma with obesity: EU top signals	EU	female	asthma_with_obesity	2	107187934	chr2:107187934:G:A	A	-0.8384	0.432402	4.025e-05	Not suggestive
Panel F. Female asthma with obesity: EU top signals	EU	female	asthma_with_obesity	3	130893481	chr3:130893481:A:T	T	2.1124	8.26806	4.065e-05	Not suggestive
Panel F. Female asthma with obesity: EU top signals	EU	female	asthma_with_obesity	15	58154331	chr15:58154331:G:C	C	-1.2315	0.291854	4.792e-05	Not suggestive
Panel G. Male asthma without obesity: EU genome-wide significant lead loci	EU	male	asthma_without_obesity	5	11075117	chr5:11075117:G:A	A	0.752	2.12124	1.019e-15	Genome-wide significant	3
Panel G. Male asthma without obesity: EU genome-wide significant lead loci	EU	male	asthma_without_obesity	6	138028723	chr6:138028723:G:C	C	0.67	1.95424	1.198e-11	Genome-wide significant	1
Panel G. Male asthma without obesity: EU genome-wide significant lead loci	EU	male	asthma_without_obesity	16	81965800	chr16:81965800:G:A	A	0.757	2.13187	3.297e-11	Genome-wide significant	15
Panel G. Male asthma without obesity: EU genome-wide significant lead loci	EU	male	asthma_without_obesity	2	150273969	chr2:150273969:C:T	T	0.9743	2.64931	3.425e-10	Genome-wide significant	3
Panel G. Male asthma without obesity: EU genome-wide significant lead loci	EU	male	asthma_without_obesity	22	26582510	chr22:26582510:A:G	G	11.6531	115047	3.961e-10	Genome-wide significant	1
Panel G. Male asthma without obesity: EU genome-wide significant lead loci	EU	male	asthma_without_obesity	15	61294397	chr15:61294397:T:A	A	0.4833	1.62142	4.816e-10	Genome-wide significant	1
Panel G. Male asthma without obesity: EU genome-wide significant lead loci	EU	male	asthma_without_obesity	6	105014664	chr6:105014664:A:AG	AG	0.9963	2.70824	9.343e-10	Genome-wide significant	3
Panel G. Male asthma without obesity: EU genome-wide significant lead loci	EU	male	asthma_without_obesity	1	97792695	chr1:97792695:C:T	T	2.5642	12.9903	1.505e-09	Genome-wide significant	1
Panel G. Male asthma without obesity: EU genome-wide significant lead loci	EU	male	asthma_without_obesity	2	129298394	chr2:129298394:A:C	C	0.5051	1.65715	1.685e-09	Genome-wide significant	16
Panel G. Male asthma without obesity: EU genome-wide significant lead loci	EU	male	asthma_without_obesity	7	87782267	chr7:87782267:C:G	G	0.2987	1.34811	1.895e-09	Genome-wide significant	5
Panel G. Male asthma without obesity: EU genome-wide significant lead loci	EU	male	asthma_without_obesity	16	14488882	chr16:14488882:A:G	G	0.8652	2.37548	1.979e-09	Genome-wide significant	1
Panel G. Male asthma without obesity: EU genome-wide significant lead loci	EU	male	asthma_without_obesity	1	190302095	chr1:190302095:A:C	C	0.8104	2.24881	3.051e-09	Genome-wide significant	1
Panel G. Male asthma without obesity: EU genome-wide significant lead loci	EU	male	asthma_without_obesity	4	40775332	chr4:40775332:A:C	C	0.49	1.63232	4.079e-09	Genome-wide significant	4
Panel G. Male asthma without obesity: EU genome-wide significant lead loci	EU	male	asthma_without_obesity	2	127146290	chr2:127146290:C:A	A	0.6929	1.99951	4.478e-09	Genome-wide significant	1
Panel G. Male asthma without obesity: EU genome-wide significant lead loci	EU	male	asthma_without_obesity	2	145619845	chr2:145619845:TTA:T	T	0.5612	1.75277	4.541e-09	Genome-wide significant	19
Panel G. Male asthma without obesity: EU genome-wide significant lead loci	EU	male	asthma_without_obesity	6	152418344	chr6:152418344:A:C	C	0.613	1.84596	6.19e-09	Genome-wide significant	2
Panel G. Male asthma without obesity: EU genome-wide significant lead loci	EU	male	asthma_without_obesity	10	99341344	chr10:99341344:C:T	T	0.7203	2.05505	6.733e-09	Genome-wide significant	4
Panel G. Male asthma without obesity: EU genome-wide significant lead loci	EU	male	asthma_without_obesity	19	48155425	chr19:48155425:G:A	A	0.5707	1.76951	7.34e-09	Genome-wide significant	8
Panel G. Male asthma without obesity: EU genome-wide significant lead loci	EU	male	asthma_without_obesity	18	72820306	chr18:72820306:C:G	C	0.1612	1.17492	7.439e-09	Genome-wide significant	4
Panel G. Male asthma without obesity: EU genome-wide significant lead loci	EU	male	asthma_without_obesity	20	16910520	chr20:16910520:T:C	C	0.7666	2.15244	8.914e-09	Genome-wide significant	1
Panel G. Male asthma without obesity: EU genome-wide significant lead loci	EU	male	asthma_without_obesity	15	59915885	chr15:59915885:G:A	A	0.6087	1.83804	9.107e-09	Genome-wide significant	2
Panel G. Male asthma without obesity: EU genome-wide significant lead loci	EU	male	asthma_without_obesity	5	20009281	chr5:20009281:AC:A	A	1.3531	3.8694	9.886e-09	Genome-wide significant	3
Panel G. Male asthma without obesity: EU genome-wide significant lead loci	EU	male	asthma_without_obesity	7	100940613	chr7:100940613:AT:A	A	0.6513	1.91803	1.079e-08	Genome-wide significant	2
Panel G. Male asthma without obesity: EU genome-wide significant lead loci	EU	male	asthma_without_obesity	12	15755985	chr12:15755985:T:C	C	0.6336	1.88438	1.21e-08	Genome-wide significant	1
Panel G. Male asthma without obesity: EU genome-wide significant lead loci	EU	male	asthma_without_obesity	4	143184887	chr4:143184887:T:G	G	0.3034	1.35446	1.232e-08	Genome-wide significant	1
Panel G. Male asthma without obesity: EU genome-wide significant lead loci	EU	male	asthma_without_obesity	6	168418289	chr6:168418289:C:T	T	0.3498	1.41878	1.245e-08	Genome-wide significant	19
Panel G. Male asthma without obesity: EU genome-wide significant lead loci	EU	male	asthma_without_obesity	2	139674376	chr2:139674376:A:G	G	0.7327	2.08069	1.455e-08	Genome-wide significant	2
Panel G. Male asthma without obesity: EU genome-wide significant lead loci	EU	male	asthma_without_obesity	7	25842867	chr7:25842867:C:A	A	0.603	1.82759	1.57e-08	Genome-wide significant	1
Panel G. Male asthma without obesity: EU genome-wide significant lead loci	EU	male	asthma_without_obesity	1	8107182	chr1:8107182:C:A	A	0.5973	1.81721	1.698e-08	Genome-wide significant	1
Panel G. Male asthma without obesity: EU genome-wide significant lead loci	EU	male	asthma_without_obesity	5	114352125	chr5:114352125:A:C	C	0.5801	1.78622	1.837e-08	Genome-wide significant	1
Panel G. Male asthma without obesity: EU genome-wide significant lead loci	EU	male	asthma_without_obesity	7	69384231	chr7:69384231:A:G	G	0.6134	1.8467	1.856e-08	Genome-wide significant	5
Panel G. Male asthma without obesity: EU genome-wide significant lead loci	EU	male	asthma_without_obesity	2	29479862	chr2:29479862:G:A	A	0.6885	1.99073	1.877e-08	Genome-wide significant	1
Panel G. Male asthma without obesity: EU genome-wide significant lead loci	EU	male	asthma_without_obesity	5	167494694	chr5:167494694:G:C	C	0.5812	1.78818	1.923e-08	Genome-wide significant	1
Panel G. Male asthma without obesity: EU genome-wide significant lead loci	EU	male	asthma_without_obesity	1	66182258	chr1:66182258:AT:A	A	0.6027	1.82705	1.937e-08	Genome-wide significant	1
Panel G. Male asthma without obesity: EU genome-wide significant lead loci	EU	male	asthma_without_obesity	8	56313522	chr8:56313522:T:C	C	0.628	1.87386	1.968e-08	Genome-wide significant	2
Panel G. Male asthma without obesity: EU genome-wide significant lead loci	EU	male	asthma_without_obesity	15	95636889	chr15:95636889:A:T	T	0.7334	2.08215	2.041e-08	Genome-wide significant	1
Panel G. Male asthma without obesity: EU genome-wide significant lead loci	EU	male	asthma_without_obesity	2	176316530	chr2:176316530:T:C	C	0.8068	2.24073	2.066e-08	Genome-wide significant	1
Panel G. Male asthma without obesity: EU genome-wide significant lead loci	EU	male	asthma_without_obesity	12	112979960	chr12:112979960:C:G	G	0.6123	1.84467	2.158e-08	Genome-wide significant	1
Panel G. Male asthma without obesity: EU genome-wide significant lead loci	EU	male	asthma_without_obesity	6	83536888	chr6:83536888:TTC:T	T	0.5894	1.80291	2.195e-08	Genome-wide significant	3
Panel G. Male asthma without obesity: EU genome-wide significant lead loci	EU	male	asthma_without_obesity	5	12525122	chr5:12525122:C:G	G	0.5239	1.6886	2.25e-08	Genome-wide significant	1
Panel G. Male asthma without obesity: EU genome-wide significant lead loci	EU	male	asthma_without_obesity	9	6102648	chr9:6102648:C:T	T	0.4111	1.50848	2.379e-08	Genome-wide significant	1
Panel G. Male asthma without obesity: EU genome-wide significant lead loci	EU	male	asthma_without_obesity	11	126563352	chr11:126563352:A:G	G	0.5137	1.67146	2.41e-08	Genome-wide significant	1
Panel G. Male asthma without obesity: EU genome-wide significant lead loci	EU	male	asthma_without_obesity	4	36147756	chr4:36147756:C:T	T	0.5132	1.67063	2.647e-08	Genome-wide significant	1
Panel G. Male asthma without obesity: EU genome-wide significant lead loci	EU	male	asthma_without_obesity	4	152804678	chr4:152804678:T:C	C	0.6248	1.86787	2.725e-08	Genome-wide significant	1
Panel G. Male asthma without obesity: EU genome-wide significant lead loci	EU	male	asthma_without_obesity	4	185471787	chr4:185471787:C:A	A	0.5988	1.81993	2.782e-08	Genome-wide significant	1
Panel G. Male asthma without obesity: EU genome-wide significant lead loci	EU	male	asthma_without_obesity	8	127432935	chr8:127432935:C:T	T	0.5658	1.76086	2.808e-08	Genome-wide significant	1
Panel G. Male asthma without obesity: EU genome-wide significant lead loci	EU	male	asthma_without_obesity	11	88498105	chr11:88498105:G:A	A	0.6656	1.94566	2.999e-08	Genome-wide significant	3
Panel G. Male asthma without obesity: EU genome-wide significant lead loci	EU	male	asthma_without_obesity	18	48087537	chr18:48087537:G:A	A	0.5632	1.75628	3.074e-08	Genome-wide significant	1
Panel G. Male asthma without obesity: EU genome-wide significant lead loci	EU	male	asthma_without_obesity	6	36439380	chr6:36439380:G:A	A	0.5649	1.75927	3.249e-08	Genome-wide significant	2
Panel G. Male asthma without obesity: EU genome-wide significant lead loci	EU	male	asthma_without_obesity	3	17331850	chr3:17331850:T:C	C	0.7037	2.02122	3.264e-08	Genome-wide significant	1
Panel G. Male asthma without obesity: EU genome-wide significant lead loci	EU	male	asthma_without_obesity	10	80832359	chr10:80832359:G:T	T	0.6119	1.84393	3.313e-08	Genome-wide significant	1
Panel G. Male asthma without obesity: EU genome-wide significant lead loci	EU	male	asthma_without_obesity	17	12052817	chr17:12052817:G:A	A	0.5267	1.69334	3.627e-08	Genome-wide significant	1
Panel G. Male asthma without obesity: EU genome-wide significant lead loci	EU	male	asthma_without_obesity	2	79912096	chr2:79912096:C:A	A	0.537	1.71087	3.812e-08	Genome-wide significant	1
Panel G. Male asthma without obesity: EU genome-wide significant lead loci	EU	male	asthma_without_obesity	10	84717169	chr10:84717169:G:A	A	0.6398	1.8961	4.081e-08	Genome-wide significant	1
Panel G. Male asthma without obesity: EU genome-wide significant lead loci	EU	male	asthma_without_obesity	17	28340075	chr17:28340075:G:A	A	0.585	1.79499	4.106e-08	Genome-wide significant	1
Panel G. Male asthma without obesity: EU genome-wide significant lead loci	EU	male	asthma_without_obesity	20	18386640	chr20:18386640:C:T	T	0.4744	1.60705	4.358e-08	Genome-wide significant	2
Panel G. Male asthma without obesity: EU genome-wide significant lead loci	EU	male	asthma_without_obesity	20	12609247	chr20:12609247:G:A	A	0.6277	1.8733	4.404e-08	Genome-wide significant	1
Panel G. Male asthma without obesity: EU genome-wide significant lead loci	EU	male	asthma_without_obesity	17	40915512	chr17:40915512:C:G	G	0.5382	1.71292	4.429e-08	Genome-wide significant	1
Panel G. Male asthma without obesity: EU genome-wide significant lead loci	EU	male	asthma_without_obesity	2	237733817	chr2:237733817:G:T	T	0.6186	1.85633	4.599e-08	Genome-wide significant	1
Panel G. Male asthma without obesity: EU genome-wide significant lead loci	EU	male	asthma_without_obesity	1	109306380	chr1:109306380:G:A	A	0.7629	2.14449	4.718e-08	Genome-wide significant	1
Panel G. Male asthma without obesity: EU genome-wide significant lead loci	EU	male	asthma_without_obesity	18	34104086	chr18:34104086:T:C	C	0.5844	1.79391	4.804e-08	Genome-wide significant	1
Panel H. Female asthma without obesity: EU genome-wide significant lead loci	EU	female	asthma_without_obesity	5	11075117	chr5:11075117:G:A	A	1.3316	3.7871	4.148e-46	Genome-wide significant	7
Panel H. Female asthma without obesity: EU genome-wide significant lead loci	EU	female	asthma_without_obesity	9	103214262	chr9:103214262:T:C	C	0.6797	1.97329	1.184e-11	Genome-wide significant	2
Panel H. Female asthma without obesity: EU genome-wide significant lead loci	EU	female	asthma_without_obesity	7	131346154	chr7:131346154:A:G	G	0.6586	1.93209	1.947e-11	Genome-wide significant	6
Panel H. Female asthma without obesity: EU genome-wide significant lead loci	EU	female	asthma_without_obesity	3	187454745	chr3:187454745:CA:C	C	0.8868	2.42735	2.903e-11	Genome-wide significant	4
Panel H. Female asthma without obesity: EU genome-wide significant lead loci	EU	female	asthma_without_obesity	3	18385349	chr3:18385349:G:A	A	0.6993	2.01234	7.088e-11	Genome-wide significant	5
Panel H. Female asthma without obesity: EU genome-wide significant lead loci	EU	female	asthma_without_obesity	14	49658506	chr14:49658506:C:T	T	0.8121	2.25263	9.333e-11	Genome-wide significant	7
Panel H. Female asthma without obesity: EU genome-wide significant lead loci	EU	female	asthma_without_obesity	4	171476818	chr4:171476818:C:G	G	0.8687	2.38381	2.557e-10	Genome-wide significant	2
Panel H. Female asthma without obesity: EU genome-wide significant lead loci	EU	female	asthma_without_obesity	1	39013166	chr1:39013166:G:A	A	0.6461	1.90808	2.723e-10	Genome-wide significant	6
Panel H. Female asthma without obesity: EU genome-wide significant lead loci	EU	female	asthma_without_obesity	1	110234450	chr1:110234450:T:A	A	0.8804	2.41186	4.48e-10	Genome-wide significant	2
Panel H. Female asthma without obesity: EU genome-wide significant lead loci	EU	female	asthma_without_obesity	13	72124296	chr13:72124296:TAA:T	T	0.7889	2.20097	5.933e-10	Genome-wide significant	8
Panel H. Female asthma without obesity: EU genome-wide significant lead loci	EU	female	asthma_without_obesity	9	17482639	chr9:17482639:G:C	C	0.6184	1.85596	7.187e-10	Genome-wide significant	21
Panel H. Female asthma without obesity: EU genome-wide significant lead loci	EU	female	asthma_without_obesity	22	46100753	chr22:46100753:C:T	T	0.9548	2.59815	8.206e-10	Genome-wide significant	2
Panel H. Female asthma without obesity: EU genome-wide significant lead loci	EU	female	asthma_without_obesity	6	39775105	chr6:39775105:AGGGAGT:A	A	0.5805	1.78693	1.121e-09	Genome-wide significant	1
Panel H. Female asthma without obesity: EU genome-wide significant lead loci	EU	female	asthma_without_obesity	8	8380324	chr8:8380324:C:T	T	0.6825	1.97882	1.175e-09	Genome-wide significant	12
Panel H. Female asthma without obesity: EU genome-wide significant lead loci	EU	female	asthma_without_obesity	4	183967345	chr4:183967345:A:C	C	0.7515	2.12018	1.462e-09	Genome-wide significant	3
Panel H. Female asthma without obesity: EU genome-wide significant lead loci	EU	female	asthma_without_obesity	6	128905324	chr6:128905324:T:C	C	0.7829	2.18781	1.53e-09	Genome-wide significant	3
Panel H. Female asthma without obesity: EU genome-wide significant lead loci	EU	female	asthma_without_obesity	18	36285722	chr18:36285722:G:A	A	0.989	2.68854	1.534e-09	Genome-wide significant	3
Panel H. Female asthma without obesity: EU genome-wide significant lead loci	EU	female	asthma_without_obesity	10	70252387	chr10:70252387:G:C	C	0.5308	1.70029	1.646e-09	Genome-wide significant	2
Panel H. Female asthma without obesity: EU genome-wide significant lead loci	EU	female	asthma_without_obesity	15	91436577	chr15:91436577:ATT:A	A	0.8267	2.28576	1.795e-09	Genome-wide significant	4
Panel H. Female asthma without obesity: EU genome-wide significant lead loci	EU	female	asthma_without_obesity	11	64576077	chr11:64576077:A:C	C	0.6644	1.94332	2.038e-09	Genome-wide significant	3
Panel H. Female asthma without obesity: EU genome-wide significant lead loci	EU	female	asthma_without_obesity	2	172387172	chr2:172387172:G:A	A	0.7859	2.19438	2.163e-09	Genome-wide significant	1
Panel H. Female asthma without obesity: EU genome-wide significant lead loci	EU	female	asthma_without_obesity	17	4932398	chr17:4932398:G:A	A	0.6679	1.95014	2.272e-09	Genome-wide significant	6
Panel H. Female asthma without obesity: EU genome-wide significant lead loci	EU	female	asthma_without_obesity	8	15964214	chr8:15964214:C:G	G	0.7818	2.1854	2.408e-09	Genome-wide significant	1
Panel H. Female asthma without obesity: EU genome-wide significant lead loci	EU	female	asthma_without_obesity	6	32056597	chr6:32056597:A:G	G	0.8055	2.23782	2.531e-09	Genome-wide significant	8
Panel H. Female asthma without obesity: EU genome-wide significant lead loci	EU	female	asthma_without_obesity	10	64084915	chr10:64084915:A:G	G	0.3975	1.4881	2.676e-09	Genome-wide significant	1
Panel H. Female asthma without obesity: EU genome-wide significant lead loci	EU	female	asthma_without_obesity	2	41778121	chr2:41778121:C:G	G	0.8255	2.28302	2.769e-09	Genome-wide significant	1
Panel H. Female asthma without obesity: EU genome-wide significant lead loci	EU	female	asthma_without_obesity	12	103225429	chr12:103225429:T:C	C	0.7666	2.15244	2.829e-09	Genome-wide significant	2
Panel H. Female asthma without obesity: EU genome-wide significant lead loci	EU	female	asthma_without_obesity	7	143386196	chr7:143386196:A:G	G	0.6682	1.95072	2.954e-09	Genome-wide significant	2
Panel H. Female asthma without obesity: EU genome-wide significant lead loci	EU	female	asthma_without_obesity	4	75578465	chr4:75578465:G:A	A	0.6363	1.88948	3.079e-09	Genome-wide significant	2
Panel H. Female asthma without obesity: EU genome-wide significant lead loci	EU	female	asthma_without_obesity	10	95717505	chr10:95717505:G:T	T	0.6662	1.94683	3.216e-09	Genome-wide significant	1
Panel H. Female asthma without obesity: EU genome-wide significant lead loci	EU	female	asthma_without_obesity	16	6820762	chr16:6820762:T:C	C	0.7593	2.13678	3.249e-09	Genome-wide significant	1
Panel H. Female asthma without obesity: EU genome-wide significant lead loci	EU	female	asthma_without_obesity	15	71347875	chr15:71347875:G:A	A	0.6264	1.87086	3.401e-09	Genome-wide significant	3
Panel H. Female asthma without obesity: EU genome-wide significant lead loci	EU	female	asthma_without_obesity	2	178277299	chr2:178277299:G:A	A	0.6801	1.97408	3.705e-09	Genome-wide significant	3
Panel H. Female asthma without obesity: EU genome-wide significant lead loci	EU	female	asthma_without_obesity	4	169405765	chr4:169405765:C:T	T	0.7008	2.01536	3.713e-09	Genome-wide significant	1
Panel H. Female asthma without obesity: EU genome-wide significant lead loci	EU	female	asthma_without_obesity	6	166575713	chr6:166575713:T:G	G	0.8355	2.30597	3.849e-09	Genome-wide significant	1
Panel H. Female asthma without obesity: EU genome-wide significant lead loci	EU	female	asthma_without_obesity	5	113868509	chr5:113868509:G:A	A	0.5717	1.77128	4.221e-09	Genome-wide significant	3
Panel H. Female asthma without obesity: EU genome-wide significant lead loci	EU	female	asthma_without_obesity	15	97024100	chr15:97024100:C:T	T	0.6695	1.95326	4.224e-09	Genome-wide significant	7
Panel H. Female asthma without obesity: EU genome-wide significant lead loci	EU	female	asthma_without_obesity	6	12387503	chr6:12387503:C:A	A	0.8231	2.27755	4.326e-09	Genome-wide significant	1
Panel H. Female asthma without obesity: EU genome-wide significant lead loci	EU	female	asthma_without_obesity	13	103683442	chr13:103683442:T:C	C	0.7433	2.10286	4.376e-09	Genome-wide significant	3
Panel H. Female asthma without obesity: EU genome-wide significant lead loci	EU	female	asthma_without_obesity	15	61437920	chr15:61437920:T:C	C	0.7991	2.22354	4.415e-09	Genome-wide significant	1
Panel H. Female asthma without obesity: EU genome-wide significant lead loci	EU	female	asthma_without_obesity	7	98699780	chr7:98699780:G:GA	GA	0.7144	2.04296	4.68e-09	Genome-wide significant	43
Panel H. Female asthma without obesity: EU genome-wide significant lead loci	EU	female	asthma_without_obesity	3	183034058	chr3:183034058:C:T	T	0.6334	1.88401	4.716e-09	Genome-wide significant	2
Panel H. Female asthma without obesity: EU genome-wide significant lead loci	EU	female	asthma_without_obesity	12	90771491	chr12:90771491:A:G	G	0.6855	1.98476	4.898e-09	Genome-wide significant	2
Panel H. Female asthma without obesity: EU genome-wide significant lead loci	EU	female	asthma_without_obesity	9	106932303	chr9:106932303:T:C	C	0.8088	2.24521	4.925e-09	Genome-wide significant	1
Panel H. Female asthma without obesity: EU genome-wide significant lead loci	EU	female	asthma_without_obesity	19	22146267	chr19:22146267:G:A	A	0.6087	1.83804	5.067e-09	Genome-wide significant	3
Panel H. Female asthma without obesity: EU genome-wide significant lead loci	EU	female	asthma_without_obesity	1	163295419	chr1:163295419:G:C	C	0.8331	2.30044	5.22e-09	Genome-wide significant	2
Panel H. Female asthma without obesity: EU genome-wide significant lead loci	EU	female	asthma_without_obesity	2	136705327	chr2:136705327:A:G	G	0.7017	2.01718	5.346e-09	Genome-wide significant	1
Panel H. Female asthma without obesity: EU genome-wide significant lead loci	EU	female	asthma_without_obesity	14	93126464	chr14:93126464:C:A	A	0.7967	2.21821	5.473e-09	Genome-wide significant	1
Panel H. Female asthma without obesity: EU genome-wide significant lead loci	EU	female	asthma_without_obesity	5	38941176	chr5:38941176:G:A	A	0.6506	1.91669	5.649e-09	Genome-wide significant	2
Panel H. Female asthma without obesity: EU genome-wide significant lead loci	EU	female	asthma_without_obesity	3	12107780	chr3:12107780:A:G	G	0.609	1.83859	6.265e-09	Genome-wide significant	3
Panel H. Female asthma without obesity: EU genome-wide significant lead loci	EU	female	asthma_without_obesity	7	135331466	chr7:135331466:A:G	G	0.7936	2.21134	6.301e-09	Genome-wide significant	1
Panel H. Female asthma without obesity: EU genome-wide significant lead loci	EU	female	asthma_without_obesity	3	174580764	chr3:174580764:T:G	G	0.7192	2.05279	6.402e-09	Genome-wide significant	1
Panel H. Female asthma without obesity: EU genome-wide significant lead loci	EU	female	asthma_without_obesity	10	29794734	chr10:29794734:C:T	T	0.6349	1.88683	6.442e-09	Genome-wide significant	1
Panel H. Female asthma without obesity: EU genome-wide significant lead loci	EU	female	asthma_without_obesity	1	102009569	chr1:102009569:A:T	T	0.6486	1.91286	6.516e-09	Genome-wide significant	4
Panel H. Female asthma without obesity: EU genome-wide significant lead loci	EU	female	asthma_without_obesity	1	196357222	chr1:196357222:G:A	A	0.7053	2.02445	6.779e-09	Genome-wide significant	4
Panel H. Female asthma without obesity: EU genome-wide significant lead loci	EU	female	asthma_without_obesity	18	45336693	chr18:45336693:C:T	T	0.7328	2.0809	7.046e-09	Genome-wide significant	2
Panel H. Female asthma without obesity: EU genome-wide significant lead loci	EU	female	asthma_without_obesity	1	65812160	chr1:65812160:G:A	A	0.7114	2.03684	7.07e-09	Genome-wide significant	1
Panel H. Female asthma without obesity: EU genome-wide significant lead loci	EU	female	asthma_without_obesity	14	41425649	chr14:41425649:T:C	C	0.6399	1.89629	7.205e-09	Genome-wide significant	3
Panel H. Female asthma without obesity: EU genome-wide significant lead loci	EU	female	asthma_without_obesity	4	128297339	chr4:128297339:A:G	G	0.6252	1.86862	7.257e-09	Genome-wide significant	3
Panel H. Female asthma without obesity: EU genome-wide significant lead loci	EU	female	asthma_without_obesity	3	63113547	chr3:63113547:T:G	G	0.7537	2.12485	7.575e-09	Genome-wide significant	4
Panel H. Female asthma without obesity: EU genome-wide significant lead loci	EU	female	asthma_without_obesity	9	31296071	chr9:31296071:C:T	T	0.7133	2.04071	7.65e-09	Genome-wide significant	2
Panel H. Female asthma without obesity: EU genome-wide significant lead loci	EU	female	asthma_without_obesity	9	80808386	chr9:80808386:C:T	T	0.5795	1.78515	7.682e-09	Genome-wide significant	3
Panel H. Female asthma without obesity: EU genome-wide significant lead loci	EU	female	asthma_without_obesity	9	71842040	chr9:71842040:G:T	T	0.7086	2.03115	7.759e-09	Genome-wide significant	1
Panel H. Female asthma without obesity: EU genome-wide significant lead loci	EU	female	asthma_without_obesity	3	70243330	chr3:70243330:T:A	A	0.7949	2.21422	7.911e-09	Genome-wide significant	1
Panel H. Female asthma without obesity: EU genome-wide significant lead loci	EU	female	asthma_without_obesity	9	129927650	chr9:129927650:C:T	T	0.7539	2.12527	9.363e-09	Genome-wide significant	1
Panel H. Female asthma without obesity: EU genome-wide significant lead loci	EU	female	asthma_without_obesity	7	26275521	chr7:26275521:ATTTC:A	A	0.4593	1.58297	9.387e-09	Genome-wide significant	1
Panel H. Female asthma without obesity: EU genome-wide significant lead loci	EU	female	asthma_without_obesity	17	31596379	chr17:31596379:T:G	G	0.4507	1.56941	9.932e-09	Genome-wide significant	1
Panel H. Female asthma without obesity: EU genome-wide significant lead loci	EU	female	asthma_without_obesity	7	85913527	chr7:85913527:TACA:T	T	0.7246	2.06391	9.974e-09	Genome-wide significant	3
Panel H. Female asthma without obesity: EU genome-wide significant lead loci	EU	female	asthma_without_obesity	10	59022195	chr10:59022195:T:G	G	0.7103	2.0346	1.003e-08	Genome-wide significant	1
Panel H. Female asthma without obesity: EU genome-wide significant lead loci	EU	female	asthma_without_obesity	7	110211250	chr7:110211250:C:A	A	0.5888	1.80182	1.048e-08	Genome-wide significant	1
Panel H. Female asthma without obesity: EU genome-wide significant lead loci	EU	female	asthma_without_obesity	6	66354230	chr6:66354230:T:C	C	0.8059	2.23871	1.071e-08	Genome-wide significant	2
Panel H. Female asthma without obesity: EU genome-wide significant lead loci	EU	female	asthma_without_obesity	5	13535953	chr5:13535953:G:A	A	0.72	2.05443	1.107e-08	Genome-wide significant	1
Panel H. Female asthma without obesity: EU genome-wide significant lead loci	EU	female	asthma_without_obesity	14	94578663	chr14:94578663:G:T	T	0.7694	2.15847	1.139e-08	Genome-wide significant	1
Panel H. Female asthma without obesity: EU genome-wide significant lead loci	EU	female	asthma_without_obesity	8	5674017	chr8:5674017:C:G	G	0.4497	1.56784	1.153e-08	Genome-wide significant	7
Panel H. Female asthma without obesity: EU genome-wide significant lead loci	EU	female	asthma_without_obesity	10	119774239	chr10:119774239:C:T	T	0.7864	2.19548	1.216e-08	Genome-wide significant	2
Panel H. Female asthma without obesity: EU genome-wide significant lead loci	EU	female	asthma_without_obesity	21	42566326	chr21:42566326:C:T	T	0.701	2.01577	1.221e-08	Genome-wide significant	1
Panel H. Female asthma without obesity: EU genome-wide significant lead loci	EU	female	asthma_without_obesity	7	71107864	chr7:71107864:C:T	T	0.7267	2.06824	1.318e-08	Genome-wide significant	1
Panel H. Female asthma without obesity: EU genome-wide significant lead loci	EU	female	asthma_without_obesity	14	22303835	chr14:22303835:T:G	G	0.6322	1.88175	1.333e-08	Genome-wide significant	1
Panel H. Female asthma without obesity: EU genome-wide significant lead loci	EU	female	asthma_without_obesity	8	13825720	chr8:13825720:TAA:T	T	0.7322	2.07965	1.338e-08	Genome-wide significant	1
Panel H. Female asthma without obesity: EU genome-wide significant lead loci	EU	female	asthma_without_obesity	7	103582511	chr7:103582511:T:C	C	0.9375	2.55359	1.341e-08	Genome-wide significant	2
Panel H. Female asthma without obesity: EU genome-wide significant lead loci	EU	female	asthma_without_obesity	6	127209615	chr6:127209615:A:G	G	0.4426	1.55675	1.342e-08	Genome-wide significant	3
Panel H. Female asthma without obesity: EU genome-wide significant lead loci	EU	female	asthma_without_obesity	14	86566269	chr14:86566269:T:C	C	0.7088	2.03155	1.386e-08	Genome-wide significant	1
Panel H. Female asthma without obesity: EU genome-wide significant lead loci	EU	female	asthma_without_obesity	4	108983172	chr4:108983172:CTTTG:C	C	0.3864	1.47167	1.444e-08	Genome-wide significant	4
Panel H. Female asthma without obesity: EU genome-wide significant lead loci	EU	female	asthma_without_obesity	11	123358668	chr11:123358668:C:G	G	0.6154	1.8504	1.447e-08	Genome-wide significant	2
Panel H. Female asthma without obesity: EU genome-wide significant lead loci	EU	female	asthma_without_obesity	18	79590109	chr18:79590109:G:A	A	0.6033	1.82814	1.471e-08	Genome-wide significant	5
Panel H. Female asthma without obesity: EU genome-wide significant lead loci	EU	female	asthma_without_obesity	18	24756160	chr18:24756160:A:T	T	0.8076	2.24252	1.501e-08	Genome-wide significant	1
Panel H. Female asthma without obesity: EU genome-wide significant lead loci	EU	female	asthma_without_obesity	13	101401288	chr13:101401288:G:C	C	0.6239	1.86619	1.548e-08	Genome-wide significant	1
Panel H. Female asthma without obesity: EU genome-wide significant lead loci	EU	female	asthma_without_obesity	19	17907527	chr19:17907527:A:T	T	0.7403	2.09656	1.652e-08	Genome-wide significant	1
Panel H. Female asthma without obesity: EU genome-wide significant lead loci	EU	female	asthma_without_obesity	8	117892507	chr8:117892507:AC:A	A	0.5486	1.73083	1.727e-08	Genome-wide significant	1
Panel H. Female asthma without obesity: EU genome-wide significant lead loci	EU	female	asthma_without_obesity	9	33870037	chr9:33870037:A:G	G	0.8295	2.29217	1.764e-08	Genome-wide significant	1
Panel H. Female asthma without obesity: EU genome-wide significant lead loci	EU	female	asthma_without_obesity	2	139803671	chr2:139803671:T:C	C	0.8154	2.26008	1.766e-08	Genome-wide significant	1
Panel H. Female asthma without obesity: EU genome-wide significant lead loci	EU	female	asthma_without_obesity	4	133840313	chr4:133840313:CTT:C	C	0.6227	1.86395	1.839e-08	Genome-wide significant	4
Panel H. Female asthma without obesity: EU genome-wide significant lead loci	EU	female	asthma_without_obesity	19	1212184	chr19:1212184:C:T	T	0.8241	2.27983	1.858e-08	Genome-wide significant	2
Panel H. Female asthma without obesity: EU genome-wide significant lead loci	EU	female	asthma_without_obesity	2	19072607	chr2:19072607:T:C	C	0.4775	1.61204	1.961e-08	Genome-wide significant	1
Panel H. Female asthma without obesity: EU genome-wide significant lead loci	EU	female	asthma_without_obesity	3	25164302	chr3:25164302:G:A	A	0.7069	2.0277	2.03e-08	Genome-wide significant	1
Panel H. Female asthma without obesity: EU genome-wide significant lead loci	EU	female	asthma_without_obesity	7	30962271	chr7:30962271:C:T	T	0.8007	2.2271	2.036e-08	Genome-wide significant	1
Panel H. Female asthma without obesity: EU genome-wide significant lead loci	EU	female	asthma_without_obesity	1	216960729	chr1:216960729:G:A	A	0.6552	1.92553	2.045e-08	Genome-wide significant	1
Panel H. Female asthma without obesity: EU genome-wide significant lead loci	EU	female	asthma_without_obesity	13	87666745	chr13:87666745:T:C	C	0.721	2.05649	2.166e-08	Genome-wide significant	1
Panel H. Female asthma without obesity: EU genome-wide significant lead loci	EU	female	asthma_without_obesity	4	2262362	chr4:2262362:G:T	T	0.7706	2.16106	2.167e-08	Genome-wide significant	1
Panel H. Female asthma without obesity: EU genome-wide significant lead loci	EU	female	asthma_without_obesity	2	60419949	chr2:60419949:T:C	C	0.5951	1.81321	2.379e-08	Genome-wide significant	1
Panel H. Female asthma without obesity: EU genome-wide significant lead loci	EU	female	asthma_without_obesity	4	62424915	chr4:62424915:G:A	A	0.6886	1.99093	2.414e-08	Genome-wide significant	1
Panel H. Female asthma without obesity: EU genome-wide significant lead loci	EU	female	asthma_without_obesity	2	77211439	chr2:77211439:GA:G	G	0.921	2.5118	2.446e-08	Genome-wide significant	1
Panel H. Female asthma without obesity: EU genome-wide significant lead loci	EU	female	asthma_without_obesity	18	63834746	chr18:63834746:T:C	C	0.6227	1.86395	2.453e-08	Genome-wide significant	1
Panel H. Female asthma without obesity: EU genome-wide significant lead loci	EU	female	asthma_without_obesity	2	11858282	chr2:11858282:T:C	C	0.7989	2.22309	2.455e-08	Genome-wide significant	1
Panel H. Female asthma without obesity: EU genome-wide significant lead loci	EU	female	asthma_without_obesity	2	65788182	chr2:65788182:C:T	T	0.7316	2.0784	2.489e-08	Genome-wide significant	1
Panel H. Female asthma without obesity: EU genome-wide significant lead loci	EU	female	asthma_without_obesity	3	10518778	chr3:10518778:G:A	A	0.3829	1.46653	2.537e-08	Genome-wide significant	1
Panel H. Female asthma without obesity: EU genome-wide significant lead loci	EU	female	asthma_without_obesity	4	36395537	chr4:36395537:G:A	A	0.8725	2.39289	2.542e-08	Genome-wide significant	1
Panel H. Female asthma without obesity: EU genome-wide significant lead loci	EU	female	asthma_without_obesity	3	164653242	chr3:164653242:C:T	T	0.7396	2.0951	2.552e-08	Genome-wide significant	3
Panel H. Female asthma without obesity: EU genome-wide significant lead loci	EU	female	asthma_without_obesity	11	97668074	chr11:97668074:C:T	T	0.66	1.93479	2.567e-08	Genome-wide significant	3
Panel H. Female asthma without obesity: EU genome-wide significant lead loci	EU	female	asthma_without_obesity	11	73058852	chr11:73058852:G:A	A	0.7476	2.11193	2.597e-08	Genome-wide significant	1
Panel H. Female asthma without obesity: EU genome-wide significant lead loci	EU	female	asthma_without_obesity	16	79097848	chr16:79097848:T:A	A	0.7581	2.13422	2.603e-08	Genome-wide significant	1
Panel H. Female asthma without obesity: EU genome-wide significant lead loci	EU	female	asthma_without_obesity	8	69156494	chr8:69156494:G:A	A	0.5506	1.73429	2.612e-08	Genome-wide significant	1
Panel H. Female asthma without obesity: EU genome-wide significant lead loci	EU	female	asthma_without_obesity	1	161298199	chr1:161298199:G:A	A	0.7208	2.05608	2.762e-08	Genome-wide significant	1
Panel H. Female asthma without obesity: EU genome-wide significant lead loci	EU	female	asthma_without_obesity	3	148687915	chr3:148687915:G:C	C	0.5314	1.70131	2.766e-08	Genome-wide significant	1
Panel H. Female asthma without obesity: EU genome-wide significant lead loci	EU	female	asthma_without_obesity	11	97077656	chr11:97077656:C:T	T	0.74	2.09594	2.839e-08	Genome-wide significant	1
Panel H. Female asthma without obesity: EU genome-wide significant lead loci	EU	female	asthma_without_obesity	4	164212243	chr4:164212243:C:G	G	0.6387	1.89402	2.853e-08	Genome-wide significant	1
Panel H. Female asthma without obesity: EU genome-wide significant lead loci	EU	female	asthma_without_obesity	17	17648198	chr17:17648198:G:A	A	0.5157	1.67481	2.901e-08	Genome-wide significant	1
Panel H. Female asthma without obesity: EU genome-wide significant lead loci	EU	female	asthma_without_obesity	13	38390876	chr13:38390876:C:T	T	0.917	2.50177	2.91e-08	Genome-wide significant	1
Panel H. Female asthma without obesity: EU genome-wide significant lead loci	EU	female	asthma_without_obesity	21	33003721	chr21:33003721:C:G	G	0.7231	2.06081	3.027e-08	Genome-wide significant	1
Panel H. Female asthma without obesity: EU genome-wide significant lead loci	EU	female	asthma_without_obesity	20	53803040	chr20:53803040:T:C	C	0.6775	1.96895	3.054e-08	Genome-wide significant	1
Panel H. Female asthma without obesity: EU genome-wide significant lead loci	EU	female	asthma_without_obesity	11	70572758	chr11:70572758:C:T	T	0.7348	2.08506	3.113e-08	Genome-wide significant	1
Panel H. Female asthma without obesity: EU genome-wide significant lead loci	EU	female	asthma_without_obesity	11	95754862	chr11:95754862:G:A	A	0.6723	1.95874	3.124e-08	Genome-wide significant	1
Panel H. Female asthma without obesity: EU genome-wide significant lead loci	EU	female	asthma_without_obesity	5	174708141	chr5:174708141:AG:A	A	0.7808	2.18322	3.151e-08	Genome-wide significant	1
Panel H. Female asthma without obesity: EU genome-wide significant lead loci	EU	female	asthma_without_obesity	14	51519383	chr14:51519383:C:T	T	0.6267	1.87142	3.193e-08	Genome-wide significant	1
Panel H. Female asthma without obesity: EU genome-wide significant lead loci	EU	female	asthma_without_obesity	13	59231978	chr13:59231978:G:T	T	0.8179	2.26574	3.194e-08	Genome-wide significant	1
Panel H. Female asthma without obesity: EU genome-wide significant lead loci	EU	female	asthma_without_obesity	15	38750598	chr15:38750598:A:G	G	0.7026	2.019	3.225e-08	Genome-wide significant	1
Panel H. Female asthma without obesity: EU genome-wide significant lead loci	EU	female	asthma_without_obesity	22	33672713	chr22:33672713:T:G	G	0.799	2.22332	3.226e-08	Genome-wide significant	1
Panel H. Female asthma without obesity: EU genome-wide significant lead loci	EU	female	asthma_without_obesity	2	114582864	chr2:114582864:A:T	T	0.7353	2.08611	3.23e-08	Genome-wide significant	1
Panel H. Female asthma without obesity: EU genome-wide significant lead loci	EU	female	asthma_without_obesity	14	85717723	chr14:85717723:T:C	C	0.9937	2.70121	3.23e-08	Genome-wide significant	1
Panel H. Female asthma without obesity: EU genome-wide significant lead loci	EU	female	asthma_without_obesity	6	102093551	chr6:102093551:A:C	C	0.5767	1.78015	3.259e-08	Genome-wide significant	2
Panel H. Female asthma without obesity: EU genome-wide significant lead loci	EU	female	asthma_without_obesity	16	84012623	chr16:84012623:T:A	A	0.5901	1.80417	3.36e-08	Genome-wide significant	1
Panel H. Female asthma without obesity: EU genome-wide significant lead loci	EU	female	asthma_without_obesity	22	36205348	chr22:36205348:T:C	C	0.541	1.71772	3.372e-08	Genome-wide significant	1
Panel H. Female asthma without obesity: EU genome-wide significant lead loci	EU	female	asthma_without_obesity	10	9916575	chr10:9916575:A:G	G	0.7176	2.04951	3.374e-08	Genome-wide significant	1
Panel H. Female asthma without obesity: EU genome-wide significant lead loci	EU	female	asthma_without_obesity	9	16865323	chr9:16865323:G:C	C	0.8257	2.28348	3.441e-08	Genome-wide significant	1
Panel H. Female asthma without obesity: EU genome-wide significant lead loci	EU	female	asthma_without_obesity	6	152878197	chr6:152878197:A:G	G	0.7097	2.03338	3.443e-08	Genome-wide significant	1
Panel H. Female asthma without obesity: EU genome-wide significant lead loci	EU	female	asthma_without_obesity	21	36149854	chr21:36149854:C:T	T	0.6584	1.9317	3.559e-08	Genome-wide significant	2
Panel H. Female asthma without obesity: EU genome-wide significant lead loci	EU	female	asthma_without_obesity	6	75408843	chr6:75408843:C:T	T	0.6353	1.88759	3.622e-08	Genome-wide significant	1
Panel H. Female asthma without obesity: EU genome-wide significant lead loci	EU	female	asthma_without_obesity	12	43629826	chr12:43629826:CTG:C	C	0.8092	2.24611	3.646e-08	Genome-wide significant	1
Panel H. Female asthma without obesity: EU genome-wide significant lead loci	EU	female	asthma_without_obesity	1	162287057	chr1:162287057:G:A	A	1.0851	2.95974	3.647e-08	Genome-wide significant	1
Panel H. Female asthma without obesity: EU genome-wide significant lead loci	EU	female	asthma_without_obesity	2	228377019	chr2:228377019:C:T	T	0.7708	2.16149	3.658e-08	Genome-wide significant	1
Panel H. Female asthma without obesity: EU genome-wide significant lead loci	EU	female	asthma_without_obesity	15	76885514	chr15:76885514:G:T	T	0.5698	1.76791	3.677e-08	Genome-wide significant	1
Panel H. Female asthma without obesity: EU genome-wide significant lead loci	EU	female	asthma_without_obesity	14	36298739	chr14:36298739:T:C	C	0.7529	2.12315	3.764e-08	Genome-wide significant	1
Panel H. Female asthma without obesity: EU genome-wide significant lead loci	EU	female	asthma_without_obesity	5	112712436	chr5:112712436:G:T	T	0.4986	1.64641	3.767e-08	Genome-wide significant	1
Panel H. Female asthma without obesity: EU genome-wide significant lead loci	EU	female	asthma_without_obesity	8	116502323	chr8:116502323:G:A	A	0.7248	2.06432	3.813e-08	Genome-wide significant	2
Panel H. Female asthma without obesity: EU genome-wide significant lead loci	EU	female	asthma_without_obesity	20	10515549	chr20:10515549:C:T	T	0.7581	2.13422	3.828e-08	Genome-wide significant	1
Panel H. Female asthma without obesity: EU genome-wide significant lead loci	EU	female	asthma_without_obesity	2	67794845	chr2:67794845:C:T	T	0.592	1.8076	3.904e-08	Genome-wide significant	1
Panel H. Female asthma without obesity: EU genome-wide significant lead loci	EU	female	asthma_without_obesity	1	208660893	chr1:208660893:A:G	G	0.5368	1.71052	3.916e-08	Genome-wide significant	1
Panel H. Female asthma without obesity: EU genome-wide significant lead loci	EU	female	asthma_without_obesity	10	42969317	chr10:42969317:C:T	T	0.6383	1.89326	3.928e-08	Genome-wide significant	1
Panel H. Female asthma without obesity: EU genome-wide significant lead loci	EU	female	asthma_without_obesity	5	53858239	chr5:53858239:C:T	T	0.5951	1.81321	3.932e-08	Genome-wide significant	1
Panel H. Female asthma without obesity: EU genome-wide significant lead loci	EU	female	asthma_without_obesity	14	103184810	chr14:103184810:G:A	A	0.8198	2.27005	3.982e-08	Genome-wide significant	1
Panel H. Female asthma without obesity: EU genome-wide significant lead loci	EU	female	asthma_without_obesity	16	27151049	chr16:27151049:A:T	T	0.7903	2.20406	3.995e-08	Genome-wide significant	1
Panel H. Female asthma without obesity: EU genome-wide significant lead loci	EU	female	asthma_without_obesity	13	53156860	chr13:53156860:T:C	C	0.7413	2.09866	4.008e-08	Genome-wide significant	1
Panel H. Female asthma without obesity: EU genome-wide significant lead loci	EU	female	asthma_without_obesity	1	238483080	chr1:238483080:T:C	C	0.7162	2.04664	4.044e-08	Genome-wide significant	1
Panel H. Female asthma without obesity: EU genome-wide significant lead loci	EU	female	asthma_without_obesity	6	137750184	chr6:137750184:A:G	G	0.6704	1.95502	4.08e-08	Genome-wide significant	2
Panel H. Female asthma without obesity: EU genome-wide significant lead loci	EU	female	asthma_without_obesity	10	54141598	chr10:54141598:T:G	G	0.7214	2.05731	4.1e-08	Genome-wide significant	1
Panel H. Female asthma without obesity: EU genome-wide significant lead loci	EU	female	asthma_without_obesity	2	149484840	chr2:149484840:C:T	T	0.5896	1.80327	4.149e-08	Genome-wide significant	2
Panel H. Female asthma without obesity: EU genome-wide significant lead loci	EU	female	asthma_without_obesity	12	6070224	chr12:6070224:C:T	T	0.695	2.00371	4.175e-08	Genome-wide significant	1
Panel H. Female asthma without obesity: EU genome-wide significant lead loci	EU	female	asthma_without_obesity	9	121580113	chr9:121580113:G:A	A	0.6309	1.8793	4.199e-08	Genome-wide significant	1
Panel H. Female asthma without obesity: EU genome-wide significant lead loci	EU	female	asthma_without_obesity	2	44725431	chr2:44725431:C:G	G	0.7141	2.04235	4.229e-08	Genome-wide significant	1
Panel H. Female asthma without obesity: EU genome-wide significant lead loci	EU	female	asthma_without_obesity	5	77460932	chr5:77460932:T:G	G	0.6577	1.93035	4.27e-08	Genome-wide significant	1
Panel H. Female asthma without obesity: EU genome-wide significant lead loci	EU	female	asthma_without_obesity	11	81133005	chr11:81133005:T:C	C	1.099	3.00116	4.408e-08	Genome-wide significant	1
Panel H. Female asthma without obesity: EU genome-wide significant lead loci	EU	female	asthma_without_obesity	2	207016616	chr2:207016616:G:A	A	0.834	2.30251	4.454e-08	Genome-wide significant	1
Panel H. Female asthma without obesity: EU genome-wide significant lead loci	EU	female	asthma_without_obesity	10	126775472	chr10:126775472:G:A	A	0.8509	2.34175	4.469e-08	Genome-wide significant	1
Panel H. Female asthma without obesity: EU genome-wide significant lead loci	EU	female	asthma_without_obesity	2	63600801	chr2:63600801:G:A	A	0.7578	2.13358	4.471e-08	Genome-wide significant	1
Panel H. Female asthma without obesity: EU genome-wide significant lead loci	EU	female	asthma_without_obesity	12	128300911	chr12:128300911:T:C	C	0.7564	2.13059	4.474e-08	Genome-wide significant	1
Panel H. Female asthma without obesity: EU genome-wide significant lead loci	EU	female	asthma_without_obesity	5	116901065	chr5:116901065:T:A	A	0.7262	2.06721	4.503e-08	Genome-wide significant	1
Panel H. Female asthma without obesity: EU genome-wide significant lead loci	EU	female	asthma_without_obesity	9	84604559	chr9:84604559:CTCT:C	C	0.793	2.21002	4.529e-08	Genome-wide significant	1
Panel H. Female asthma without obesity: EU genome-wide significant lead loci	EU	female	asthma_without_obesity	11	55745189	chr11:55745189:C:A	A	0.7128	2.03969	4.54e-08	Genome-wide significant	1
Panel H. Female asthma without obesity: EU genome-wide significant lead loci	EU	female	asthma_without_obesity	17	47445280	chr17:47445280:C:T	T	0.8415	2.31984	4.558e-08	Genome-wide significant	1
Panel H. Female asthma without obesity: EU genome-wide significant lead loci	EU	female	asthma_without_obesity	2	2941602	chr2:2941602:T:C	C	0.6543	1.9238	4.585e-08	Genome-wide significant	1
Panel H. Female asthma without obesity: EU genome-wide significant lead loci	EU	female	asthma_without_obesity	2	105879221	chr2:105879221:T:G	G	0.7061	2.02607	4.594e-08	Genome-wide significant	1
Panel H. Female asthma without obesity: EU genome-wide significant lead loci	EU	female	asthma_without_obesity	15	97742689	chr15:97742689:G:C	C	0.8795	2.40969	4.606e-08	Genome-wide significant	1
Panel H. Female asthma without obesity: EU genome-wide significant lead loci	EU	female	asthma_without_obesity	7	158233417	chr7:158233417:C:T	T	0.6578	1.93054	4.617e-08	Genome-wide significant	1
Panel H. Female asthma without obesity: EU genome-wide significant lead loci	EU	female	asthma_without_obesity	6	105469562	chr6:105469562:G:A	A	0.7259	2.06659	4.644e-08	Genome-wide significant	1
Panel H. Female asthma without obesity: EU genome-wide significant lead loci	EU	female	asthma_without_obesity	2	215083908	chr2:215083908:G:C	C	0.6807	1.97526	4.714e-08	Genome-wide significant	1
Panel H. Female asthma without obesity: EU genome-wide significant lead loci	EU	female	asthma_without_obesity	2	239608804	chr2:239608804:G:A	A	0.5605	1.75155	4.72e-08	Genome-wide significant	1
Panel H. Female asthma without obesity: EU genome-wide significant lead loci	EU	female	asthma_without_obesity	15	76030011	chr15:76030011:C:T	T	0.6064	1.83382	4.726e-08	Genome-wide significant	1
Panel H. Female asthma without obesity: EU genome-wide significant lead loci	EU	female	asthma_without_obesity	6	146350259	chr6:146350259:A:G	G	0.8351	2.30504	4.858e-08	Genome-wide significant	1
Panel H. Female asthma without obesity: EU genome-wide significant lead loci	EU	female	asthma_without_obesity	2	240398233	chr2:240398233:CA:C	C	0.891	2.43757	4.891e-08	Genome-wide significant	1
Panel H. Female asthma without obesity: EU genome-wide significant lead loci	EU	female	asthma_without_obesity	16	75008350	chr16:75008350:G:T	T	0.5749	1.77695	4.917e-08	Genome-wide significant	1
Panel H. Female asthma without obesity: EU genome-wide significant lead loci	EU	female	asthma_without_obesity	10	122536732	chr10:122536732:T:C	C	0.6825	1.97882	4.945e-08	Genome-wide significant	1
Panel H. Female asthma without obesity: EU genome-wide significant lead loci	EU	female	asthma_without_obesity	6	159642020	chr6:159642020:A:G	G	0.7615	2.14149	4.997e-08	Genome-wide significant	1
