## Supplementary Table 8 for "Sex and Obesity Stratified Asthma GWAS in African and European Ancestry Populations"

### Sheet: Supplementary_Table8_combined_s
Panel	Ancestry	Phenotype	CHR	BP	SNP	A1	A2	SEX_META_P	SEX_META_BETA	HET_P	I2	F0	F1	male_P	male_BETA	female_P	female_BETA
Panel A. AFR asthma with obesity	AFR	asthma_with_obesity	14	21728267	chr14:21728267:C:A	A	C	0.000606	0.167	0	94	-0.0594	0.3416	0.421	-0.0594	1.365e-07	0.3416
Panel A. AFR asthma with obesity	AFR	asthma_with_obesity	14	21729284	chr14:21729284:C:G	G	C	4.91e-05	0.2024	0	94.15	-0.0321	0.3836	0.6708	-0.0321	7.521e-09	0.3836
Panel A. AFR asthma with obesity	AFR	asthma_with_obesity	14	21729972	chr14:21729972:A:G	G	A	5.906e-05	0.2004	0	94.23	-0.0364	0.3826	0.6305	-0.0364	8.19e-09	0.3826
Panel A. AFR asthma with obesity	AFR	asthma_with_obesity	14	21730181	chr14:21730181:G:A	A	G	5.954e-05	0.2002	0	94.23	-0.0364	0.3826	0.6302	-0.0364	8.182e-09	0.3826
Panel A. AFR asthma with obesity	AFR	asthma_with_obesity	14	21734430	chr14:21734430:C:T	T	C	2.298e-05	0.2101	0	94.11	-0.021	0.3909	0.7792	-0.021	3.63e-09	0.3909
Panel A. AFR asthma with obesity	AFR	asthma_with_obesity	14	21726044	chr14:21726044:C:T	T	C	3.821e-05	0.2054	0.0001	93.8	-0.0227	0.3813	0.764	-0.0227	9.261e-09	0.3813
Panel A. AFR asthma with obesity	AFR	asthma_with_obesity	14	21727256	chr14:21727256:A:G	G	A	0.0004577	0.1708	0.0001	93.7	-0.05	0.3415	0.4982	-0.05	1.427e-07	0.3415
Panel A. AFR asthma with obesity	AFR	asthma_with_obesity	14	21729203	chr14:21729203:C:T	T	C	0.0003148	0.1768	0.0001	93.42	-0.0411	0.3448	0.5805	-0.0411	1.292e-07	0.3448
Panel A. AFR asthma with obesity	AFR	asthma_with_obesity	14	21732826	chr14:21732826:C:T	T	C	0.0001635	0.1836	0.0001	93.16	-0.0268	0.3485	0.7154	-0.0268	8.47e-08	0.3485
Panel A. AFR asthma with obesity	AFR	asthma_with_obesity	14	21732872	chr14:21732872:T:C	C	T	0.0001646	0.1835	0.0001	93.17	-0.0268	0.3485	0.7151	-0.0268	8.44e-08	0.3485
Panel A. AFR asthma with obesity	AFR	asthma_with_obesity	14	21733607	chr14:21733607:G:A	A	G	0.0001377	0.1845	0.0001	93.12	-0.0234	0.3483	0.7482	-0.0234	7.342e-08	0.3483
Panel A. AFR asthma with obesity	AFR	asthma_with_obesity	14	21733619	chr14:21733619:T:C	C	T	0.0001649	0.1834	0.0001	93.17	-0.0268	0.3485	0.715	-0.0268	8.425e-08	0.3485
Panel A. AFR asthma with obesity	AFR	asthma_with_obesity	14	21734037	chr14:21734037:C:T	T	C	0.0001342	0.1864	0.0001	93.27	-0.0256	0.3533	0.7277	-0.0256	6.145e-08	0.3533
Panel A. AFR asthma with obesity	AFR	asthma_with_obesity	14	21735587	chr14:21735587:T:A	A	T	3.078e-05	0.2088	0.0001	93.26	-0.0131	0.3766	0.8638	-0.0131	1.413e-08	0.3766
Panel A. AFR asthma with obesity	AFR	asthma_with_obesity	14	21735063	chr14:21735063:T:C	C	T	0.0001963	0.1824	0.0002	92.59	-0.021	0.3416	0.7763	-0.021	1.755e-07	0.3416
Panel A. AFR asthma with obesity	AFR	asthma_with_obesity	3	147092540	chr3:147092540:G:A	A	G	0.001179	-0.1614	0.0002	92.58	-0.3674	0.0006	9.6e-07	-0.3674	0.9928	0.0006
Panel A. AFR asthma with obesity	AFR	asthma_with_obesity	2	219868409	chr2:219868409:T:C	C	T	3.267e-05	0.2692	0.0046	87.53	0.044	0.4188	0.668	0.044	5.464e-07	0.4188
Panel A. AFR asthma with obesity	AFR	asthma_with_obesity	2	219863806	chr2:219863806:C:T	T	C	5.947e-07	0.3018	0.0197	81.61	0.1313	0.4184	0.1664	0.1313	9.599e-08	0.4184
Panel A. AFR asthma with obesity	AFR	asthma_with_obesity	11	6722659	chr11:6722659:C:T	C	T	2.31e-06	0.2461	0.0228	80.72	0.1275	0.3648	0.08352	0.1275	7.392e-07	0.3648
Panel B. AFR asthma without obesity	AFR	asthma_without_obesity	10	89340583	chr10:89340583:A:G	G	A	0.003598	0.23	0	94.29	-0.1439	0.5224	0.2275	-0.1439	7.273e-07	0.5224
Panel B. AFR asthma without obesity	AFR	asthma_without_obesity	11	30390663	chr11:30390663:C:G	G	C	0.009461	0.1891	0	94.8	-0.131	0.5078	0.2041	-0.131	8.09e-07	0.5078
Panel B. AFR asthma without obesity	AFR	asthma_without_obesity	12	94688696	chr12:94688696:C:T	T	C	0.002681	0.1284	0	94.52	-0.0511	0.3145	0.3942	-0.0511	2.587e-07	0.3145
Panel B. AFR asthma without obesity	AFR	asthma_without_obesity	12	94691299	chr12:94691299:G:T	T	G	0.003395	0.126	0	94.13	-0.0474	0.3079	0.4306	-0.0474	5.735e-07	0.3079
Panel B. AFR asthma without obesity	AFR	asthma_without_obesity	12	94695978	chr12:94695978:C:T	T	C	0.002036	0.1385	0	94.56	-0.0512	0.3341	0.4167	-0.0512	1.785e-07	0.3341
Panel B. AFR asthma without obesity	AFR	asthma_without_obesity	16	19315587	chr16:19315587:G:A	A	G	0.002637	0.205	0	95.32	-0.1304	0.5011	0.1904	-0.1304	8.505e-08	0.5011
Panel B. AFR asthma without obesity	AFR	asthma_without_obesity	16	19319566	chr16:19319566:A:G	G	A	0.002151	0.2083	0	95.25	-0.1224	0.5016	0.2164	-0.1224	7.481e-08	0.5016
Panel B. AFR asthma without obesity	AFR	asthma_without_obesity	6	152796524	chr6:152796524:A:G	G	A	0.002297	0.2206	0	94.07	-0.1003	0.4955	0.3464	-0.1003	5.012e-07	0.4955
Panel B. AFR asthma without obesity	AFR	asthma_without_obesity	6	152803945	chr6:152803945:C:T	T	C	0.000877	0.205	0	93.92	-0.0585	0.442	0.5135	-0.0585	1.936e-07	0.442
Panel B. AFR asthma without obesity	AFR	asthma_without_obesity	6	163327560	chr6:163327560:T:A	A	T	0.007402	0.2334	0	94.71	-0.1888	0.5732	0.148	-0.1888	9.794e-07	0.5732
Panel B. AFR asthma without obesity	AFR	asthma_without_obesity	6	75983264	chr6:75983264:A:G	G	A	0.001712	0.4102	0	94.36	-0.2611	0.8621	0.2055	-0.2611	3.485e-07	0.8621
Panel B. AFR asthma without obesity	AFR	asthma_without_obesity	10	83948745	chr10:83948745:T:C	C	T	0.0009011	0.2377	0.0001	93.88	-0.0582	0.5208	0.5697	-0.0582	1.991e-07	0.5208
Panel B. AFR asthma without obesity	AFR	asthma_without_obesity	10	83951780	chr10:83951780:G:T	T	G	0.0012	0.2295	0.0001	93.62	-0.0555	0.5055	0.5827	-0.0555	3.676e-07	0.5055
Panel B. AFR asthma without obesity	AFR	asthma_without_obesity	10	83963121	chr10:83963121:G:A	A	G	0.0009624	0.236	0.0001	93.59	-0.0525	0.5123	0.6076	-0.0525	3.037e-07	0.5123
Panel B. AFR asthma without obesity	AFR	asthma_without_obesity	12	85885028	chr12:85885028:T:C	C	T	0.0004507	0.1259	0.0001	93.41	0.2442	-0.0392	2.056e-07	0.2442	0.4803	-0.0392
Panel B. AFR asthma without obesity	AFR	asthma_without_obesity	13	105581008	chr13:105581008:A:C	C	A	0.0005428	0.2476	0.0001	93.14	-0.0564	0.4934	0.5984	-0.0564	2.98e-07	0.4934
Panel B. AFR asthma without obesity	AFR	asthma_without_obesity	18	42231744	chr18:42231744:C:T	T	C	0.001521	0.2769	0.0001	93.09	-0.0763	0.5892	0.5495	-0.0763	8.877e-07	0.5892
Panel B. AFR asthma without obesity	AFR	asthma_without_obesity	3	7746392	chr3:7746392:G:A	A	G	0.001173	0.2419	0.0001	93.09	-0.0504	0.517	0.6378	-0.0504	6.416e-07	0.517
Panel B. AFR asthma without obesity	AFR	asthma_without_obesity	3	7751857	chr3:7751857:G:A	A	G	0.0008713	0.2505	0.0001	93.15	-0.0475	0.528	0.6611	-0.0475	4.428e-07	0.528
Panel B. AFR asthma without obesity	AFR	asthma_without_obesity	5	147865554	chr5:147865554:C:T	T	C	0.002353	0.0863	0.0001	93.58	-0.0213	0.203	0.5884	-0.0213	7.265e-07	0.203
Panel B. AFR asthma without obesity	AFR	asthma_without_obesity	6	5918440	chr6:5918440:G:T	T	G	0.0001618	0.2632	0.0001	93.12	-0.002	0.5301	0.9838	-0.002	8.142e-08	0.5301
Panel B. AFR asthma without obesity	AFR	asthma_without_obesity	7	107144185	chr7:107144185:A:G	G	A	0.0006646	0.1343	0.0001	93.06	-0.0109	0.289	0.8428	-0.0109	3.476e-07	0.289
Panel B. AFR asthma without obesity	AFR	asthma_without_obesity	9	14354213	chr9:14354213:G:C	C	G	0.0005311	0.1732	0.0001	93.38	-0.0177	0.371	0.8006	-0.0177	1.984e-07	0.371
Panel B. AFR asthma without obesity	AFR	asthma_without_obesity	9	14355696	chr9:14355696:C:T	T	C	0.0006107	0.172	0.0001	93.81	-0.0249	0.3788	0.7225	-0.0249	1.357e-07	0.3788
Panel B. AFR asthma without obesity	AFR	asthma_without_obesity	9	14356464	chr9:14356464:G:A	A	G	0.0007947	0.1678	0.0001	93.65	-0.026	0.3712	0.71	-0.026	2.183e-07	0.3712
Panel B. AFR asthma without obesity	AFR	asthma_without_obesity	11	107069438	chr11:107069438:T:C	C	T	0.0005373	0.1862	0.0002	92.84	-0.0161	0.3861	0.8329	-0.0161	3.576e-07	0.3861
Panel B. AFR asthma without obesity	AFR	asthma_without_obesity	17	72440372	chr17:72440372:G:A	A	G	1.938e-05	0.3177	0.0002	92.75	0.0191	0.5731	0.8616	0.0191	1.539e-08	0.5731
Panel B. AFR asthma without obesity	AFR	asthma_without_obesity	21	46175491	chr21:46175491:G:A	A	G	0.001007	0.0777	0.0002	92.79	0.0005	0.1779	0.9873	0.0005	6.751e-07	0.1779
Panel B. AFR asthma without obesity	AFR	asthma_without_obesity	22	43108643	chr22:43108643:C:T	T	C	0.001172	0.3006	0.0002	92.95	-0.056	0.6416	0.6725	-0.056	7.314e-07	0.6416
Panel B. AFR asthma without obesity	AFR	asthma_without_obesity	3	7742889	chr3:7742889:G:A	A	G	0.001291	0.2402	0.0002	92.93	-0.0487	0.5128	0.6493	-0.0487	8.286e-07	0.5128
Panel B. AFR asthma without obesity	AFR	asthma_without_obesity	6	77308928	chr6:77308928:C:T	T	C	0.0004073	0.2194	0.0002	92.9	-0.028	0.4386	0.7572	-0.028	2.665e-07	0.4386
Panel B. AFR asthma without obesity	AFR	asthma_without_obesity	13	105550346	chr13:105550346:A:G	G	A	0.0005836	0.2502	0.0003	92.26	-0.0382	0.4871	0.7243	-0.0382	6.992e-07	0.4871
Panel B. AFR asthma without obesity	AFR	asthma_without_obesity	14	76406189	chr14:76406189:C:T	T	C	0.0005003	0.1318	0.0003	92.42	-0.0032	0.272	0.9519	-0.0032	4.877e-07	0.272
Panel B. AFR asthma without obesity	AFR	asthma_without_obesity	1	188496465	chr1:188496465:C:T	T	C	0.0002252	0.1566	0.0003	92.47	0.2917	-0.0206	2.267e-07	0.2917	0.7496	-0.0206
Panel B. AFR asthma without obesity	AFR	asthma_without_obesity	6	72386348	chr6:72386348:C:T	T	C	0.0001601	0.5321	0.0003	92.35	0.063	1.0859	0.7423	0.063	1.822e-07	1.0859
Panel B. AFR asthma without obesity	AFR	asthma_without_obesity	9	85270985	chr9:85270985:C:T	T	C	0.0004138	0.2206	0.0003	92.32	-0.0009	0.4499	0.9918	-0.0009	4.454e-07	0.4499
Panel B. AFR asthma without obesity	AFR	asthma_without_obesity	12	12733499	chr12:12733499:T:A	A	T	0.0005072	0.2981	0.0004	91.98	-0.0109	0.5949	0.9291	-0.0109	7.22e-07	0.5949
Panel B. AFR asthma without obesity	AFR	asthma_without_obesity	16	23253052	chr16:23253052:C:A	A	C	0.0006767	0.2221	0.0004	91.94	-0.0115	0.449	0.9017	-0.0115	9.901e-07	0.449
Panel B. AFR asthma without obesity	AFR	asthma_without_obesity	16	49600756	chr16:49600756:G:C	C	G	0.0006575	0.1977	0.0004	92.11	-0.01	0.4032	0.9033	-0.01	8.413e-07	0.4032
Panel B. AFR asthma without obesity	AFR	asthma_without_obesity	17	49980303	chr17:49980303:G:A	A	G	0.0006414	0.3062	0.0004	92.05	-0.0041	0.6326	0.9739	-0.0041	8.534e-07	0.6326
Panel B. AFR asthma without obesity	AFR	asthma_without_obesity	22	43028797	chr22:43028797:G:A	A	G	0.0004846	0.3622	0.0004	91.92	-0.0292	0.7031	0.8478	-0.0292	7.356e-07	0.7031
Panel B. AFR asthma without obesity	AFR	asthma_without_obesity	2	176353430	chr2:176353430:A:G	G	A	0.0006027	0.1735	0.0004	92.16	-0.0091	0.3523	0.8993	-0.0091	7.379e-07	0.3523
Panel B. AFR asthma without obesity	AFR	asthma_without_obesity	5	148178307	chr5:148178307:C:T	T	C	0.0005705	0.2836	0.0004	91.9	-0.0267	0.5532	0.825	-0.0267	8.848e-07	0.5532
Panel B. AFR asthma without obesity	AFR	asthma_without_obesity	5	172870982	chr5:172870982:C:T	T	C	4.26e-05	0.1415	0.0004	92.13	0.021	0.2674	0.664	0.021	6.317e-08	0.2674
Panel B. AFR asthma without obesity	AFR	asthma_without_obesity	5	62206568	chr5:62206568:C:A	A	C	0.000123	0.2823	0.0004	91.95	0.0045	0.5239	0.9667	0.0045	1.87e-07	0.5239
Panel B. AFR asthma without obesity	AFR	asthma_without_obesity	5	82206423	chr5:82206423:G:A	A	G	1.693e-06	0.3881	0.0004	92.16	0.0854	0.6649	0.4666	0.0854	3.079e-09	0.6649
Panel B. AFR asthma without obesity	AFR	asthma_without_obesity	6	77269157	chr6:77269157:T:C	C	T	0.0006641	0.2116	0.0004	92.13	-0.0236	0.4204	0.7946	-0.0236	8.558e-07	0.4204
Panel B. AFR asthma without obesity	AFR	asthma_without_obesity	6	77333212	chr6:77333212:C:T	T	C	0.0004879	0.2143	0.0004	92.04	-0.0165	0.4197	0.8538	-0.0165	6.758e-07	0.4197
Panel B. AFR asthma without obesity	AFR	asthma_without_obesity	6	77348555	chr6:77348555:T:C	C	T	0.0005639	0.2124	0.0004	92.1	-0.0197	0.4191	0.8262	-0.0197	7.455e-07	0.4191
Panel B. AFR asthma without obesity	AFR	asthma_without_obesity	9	14362343	chr9:14362343:C:T	T	C	0.0002228	0.1813	0.0004	92.01	0.0132	0.3609	0.8468	0.0132	3.224e-07	0.3609
Panel B. AFR asthma without obesity	AFR	asthma_without_obesity	9	5671696	chr9:5671696:G:A	A	G	0.0002309	0.3061	0.0004	92.01	-0.0047	0.5844	0.969	-0.0047	3.278e-07	0.5844
Panel B. AFR asthma without obesity	AFR	asthma_without_obesity	11	16209846	chr11:16209846:G:T	T	G	0.000353	-0.0718	0.0005	91.86	-0.1367	0.0047	5.67e-07	-0.1367	0.8742	0.0047
Panel B. AFR asthma without obesity	AFR	asthma_without_obesity	12	12730211	chr12:12730211:G:C	C	G	0.0005632	0.2952	0.0005	91.77	-0.0083	0.5884	0.9458	-0.0083	9.449e-07	0.5884
Panel B. AFR asthma without obesity	AFR	asthma_without_obesity	12	78073728	chr12:78073728:G:A	A	G	0.0002852	0.1802	0.0005	91.84	0.0019	0.3497	0.9787	0.0019	4.631e-07	0.3497
Panel B. AFR asthma without obesity	AFR	asthma_without_obesity	13	76845772	chr13:76845772:A:C	C	A	0.0003732	0.1976	0.0005	91.66	0.3598	-0.0303	7.344e-07	0.3598	0.725	-0.0303
Panel B. AFR asthma without obesity	AFR	asthma_without_obesity	16	23253801	chr16:23253801:C:T	T	C	0.000426	0.2329	0.0005	91.68	-0.0021	0.4563	0.9823	-0.0021	7.687e-07	0.4563
Panel B. AFR asthma without obesity	AFR	asthma_without_obesity	22	38893646	chr22:38893646:A:T	T	A	0.0004767	0.2817	0.0005	91.83	0.0082	0.5727	0.9418	0.0082	7.671e-07	0.5727
Panel B. AFR asthma without obesity	AFR	asthma_without_obesity	5	82243751	chr5:82243751:G:A	A	G	1.479e-05	0.325	0.0005	91.72	0.0653	0.5868	0.5375	0.0653	3.407e-08	0.5868
Panel B. AFR asthma without obesity	AFR	asthma_without_obesity	6	147576205	chr6:147576205:A:G	G	A	0.0004065	0.1721	0.0005	91.74	0.011	0.35	0.8699	0.011	7.132e-07	0.35
Panel B. AFR asthma without obesity	AFR	asthma_without_obesity	10	112128416	chr10:112128416:A:T	T	A	0.0003695	0.3615	0.0006	91.54	-0.0287	0.6739	0.8505	-0.0287	7.547e-07	0.6739
Panel B. AFR asthma without obesity	AFR	asthma_without_obesity	11	106799658	chr11:106799658:T:C	C	T	0.0001361	0.1969	0.0006	91.43	0.0118	0.3647	0.8747	0.0118	3.088e-07	0.3647
Panel B. AFR asthma without obesity	AFR	asthma_without_obesity	12	12719502	chr12:12719502:C:G	G	C	0.0002573	0.3112	0.0006	91.42	0.0193	0.6008	0.8729	0.0193	5.75e-07	0.6008
Panel B. AFR asthma without obesity	AFR	asthma_without_obesity	16	23249868	chr16:23249868:A:G	G	A	0.0001462	0.2368	0.0006	91.56	0.02	0.4493	0.8215	0.02	3.054e-07	0.4493
Panel B. AFR asthma without obesity	AFR	asthma_without_obesity	16	89369217	chr16:89369217:G:A	A	G	0.000463	0.1229	0.0006	91.44	0.0036	0.2435	0.942	0.0036	9.942e-07	0.2435
Panel B. AFR asthma without obesity	AFR	asthma_without_obesity	16	89596208	chr16:89596208:G:A	A	G	2.881e-06	0.2916	0.0006	91.62	0.4813	0.0472	6.85e-09	0.4813	0.6167	0.0472
Panel B. AFR asthma without obesity	AFR	asthma_without_obesity	9	14360687	chr9:14360687:G:A	A	G	0.0002131	0.1782	0.0006	91.52	0.0198	0.3506	0.7665	0.0198	4.63e-07	0.3506
Panel B. AFR asthma without obesity	AFR	asthma_without_obesity	16	89603181	chr16:89603181:G:A	A	G	8.086e-07	0.3142	0.0007	91.2	0.5044	0.0719	3.068e-09	0.5044	0.454	0.0719
Panel B. AFR asthma without obesity	AFR	asthma_without_obesity	1	117820601	chr1:117820601:G:A	A	G	0.0001003	0.3243	0.0007	91.31	0.0052	0.575	0.967	0.0052	2.452e-07	0.575
Panel B. AFR asthma without obesity	AFR	asthma_without_obesity	1	244631405	chr1:244631405:T:C	C	T	0.0002868	0.1834	0.0007	91.27	0.0026	0.3453	0.9718	0.0026	7.034e-07	0.3453
Panel B. AFR asthma without obesity	AFR	asthma_without_obesity	9	85211550	chr9:85211550:C:T	T	C	0.0002594	0.2722	0.0007	91.22	0.0259	0.5292	0.8039	0.0259	6.781e-07	0.5292
Panel B. AFR asthma without obesity	AFR	asthma_without_obesity	21	46235627	chr21:46235627:G:C	C	G	1.983e-06	0.1249	0.0008	91.12	0.0417	0.2182	0.2481	0.0417	1.17e-08	0.2182
Panel B. AFR asthma without obesity	AFR	asthma_without_obesity	8	24108651	chr8:24108651:C:T	T	C	0.0001321	0.0811	0.0008	91.04	0.0152	0.1574	0.5999	0.0152	4.421e-07	0.1574
Panel B. AFR asthma without obesity	AFR	asthma_without_obesity	1	117939526	chr1:117939526:C:T	T	C	0.0001358	0.3229	0.0009	90.98	0.0041	0.572	0.9744	0.0041	4.095e-07	0.572
Panel B. AFR asthma without obesity	AFR	asthma_without_obesity	16	29763748	chr16:29763748:C:T	T	C	0.0002115	0.3043	0.001	90.72	0.0283	0.5676	0.8097	0.0283	7.65e-07	0.5676
Panel B. AFR asthma without obesity	AFR	asthma_without_obesity	5	82240841	chr5:82240841:G:A	A	G	1.799e-05	0.3254	0.001	90.84	0.0732	0.5746	0.4965	0.0732	7.852e-08	0.5746
Panel B. AFR asthma without obesity	AFR	asthma_without_obesity	6	53661191	chr6:53661191:A:C	C	A	0.0002611	0.3172	0.001	90.81	0.0307	0.6038	0.8027	0.0307	8.936e-07	0.6038
Panel B. AFR asthma without obesity	AFR	asthma_without_obesity	7	115275542	chr7:115275542:A:G	G	A	0.00026	0.1973	0.001	90.75	0.0217	0.377	0.7752	0.0217	9.312e-07	0.377
Panel B. AFR asthma without obesity	AFR	asthma_without_obesity	18	52432443	chr18:52432443:C:T	T	C	3.416e-05	0.2662	0.0011	90.65	0.054	0.4741	0.5542	0.054	1.559e-07	0.4741
Panel B. AFR asthma without obesity	AFR	asthma_without_obesity	5	94356769	chr5:94356769:C:G	C	G	0.0001817	-0.0764	0.0011	90.59	-0.1379	-0.0044	7e-07	-0.1379	0.8837	-0.0044
Panel B. AFR asthma without obesity	AFR	asthma_without_obesity	18	22534363	chr18:22534363:C:G	G	C	3.645e-05	0.2871	0.0012	90.54	0.0623	0.5143	0.5252	0.0623	1.825e-07	0.5143
Panel B. AFR asthma without obesity	AFR	asthma_without_obesity	21	45428592	chr21:45428592:G:A	A	G	0.0002051	0.2436	0.0012	90.49	0.0278	0.4535	0.7661	0.0278	8.616e-07	0.4535
Panel B. AFR asthma without obesity	AFR	asthma_without_obesity	3	32231352	chr3:32231352:A:T	T	A	0.0001915	0.3489	0.0013	90.36	0.0213	0.6259	0.8775	0.0213	8.413e-07	0.6259
Panel B. AFR asthma without obesity	AFR	asthma_without_obesity	18	52433106	chr18:52433106:T:C	C	T	4.597e-05	0.2614	0.0014	90.19	0.0547	0.4643	0.5483	0.0547	2.715e-07	0.4643
Panel B. AFR asthma without obesity	AFR	asthma_without_obesity	5	86594888	chr5:86594888:A:G	G	A	1.243e-05	0.3777	0.0014	90.16	0.0963	0.6474	0.4357	0.0963	8.68e-08	0.6474
Panel B. AFR asthma without obesity	AFR	asthma_without_obesity	6	16492124	chr6:16492124:G:A	A	G	0.0001211	0.3859	0.0014	90.25	0.0873	0.7319	0.524	0.0873	6.975e-07	0.7319
Panel B. AFR asthma without obesity	AFR	asthma_without_obesity	8	63623859	chr8:63623859:A:G	G	A	0.0001134	0.3639	0.0014	90.26	0.0519	0.6564	0.7017	0.0519	5.664e-07	0.6564
Panel B. AFR asthma without obesity	AFR	asthma_without_obesity	8	82490226	chr8:82490226:A:G	G	A	0.0001155	0.2853	0.0014	90.15	0.0533	0.5248	0.6077	0.0533	6.533e-07	0.5248
Panel B. AFR asthma without obesity	AFR	asthma_without_obesity	11	78037178	chr11:78037178:T:A	A	T	0.0001664	0.2969	0.0015	90.13	0.0416	0.5438	0.7115	0.0416	8.796e-07	0.5438
Panel B. AFR asthma without obesity	AFR	asthma_without_obesity	20	22329725	chr20:22329725:C:G	G	C	0.0001368	0.3562	0.0015	90.06	0.0343	0.629	0.8036	0.0343	7.245e-07	0.629
Panel B. AFR asthma without obesity	AFR	asthma_without_obesity	5	63346697	chr5:63346697:C:G	G	C	6.365e-05	0.3355	0.0016	89.99	0.0783	0.609	0.5029	0.0783	4.345e-07	0.609
Panel B. AFR asthma without obesity	AFR	asthma_without_obesity	5	63353158	chr5:63353158:A:G	G	A	7.172e-05	0.3331	0.0016	89.98	0.0761	0.6064	0.515	0.0761	4.861e-07	0.6064
Panel B. AFR asthma without obesity	AFR	asthma_without_obesity	5	82040846	chr5:82040846:A:G	G	A	1.439e-06	0.3985	0.0017	89.9	0.1249	0.6458	0.2979	0.1249	1.508e-08	0.6458
Panel B. AFR asthma without obesity	AFR	asthma_without_obesity	16	29734159	chr16:29734159:G:T	T	G	5.277e-05	0.3393	0.0018	89.7	0.0735	0.5966	0.5391	0.0735	4.034e-07	0.5966
Panel B. AFR asthma without obesity	AFR	asthma_without_obesity	18	52433916	chr18:52433916:T:G	G	T	2.402e-05	0.269	0.0018	89.69	0.0692	0.4659	0.4439	0.0692	2.082e-07	0.4659
Panel B. AFR asthma without obesity	AFR	asthma_without_obesity	7	157901420	chr7:157901420:C:T	T	C	3.477e-05	0.345	0.0018	89.72	0.5577	0.0276	2.237e-07	0.5577	0.8338	0.0276
Panel B. AFR asthma without obesity	AFR	asthma_without_obesity	8	24106368	chr8:24106368:A:G	G	A	0.0001017	0.0843	0.0018	89.77	0.0212	0.1572	0.4742	0.0212	7.944e-07	0.1572
Panel B. AFR asthma without obesity	AFR	asthma_without_obesity	3	139514522	chr3:139514522:C:T	T	C	2.41e-05	0.2858	0.0019	89.61	0.0817	0.5018	0.3867	0.0817	2.363e-07	0.5018
Panel B. AFR asthma without obesity	AFR	asthma_without_obesity	5	82214002	chr5:82214002:A:G	G	A	2.568e-06	0.3764	0.0019	89.68	0.119	0.6175	0.3012	0.119	2.962e-08	0.6175
Panel B. AFR asthma without obesity	AFR	asthma_without_obesity	5	82379236	chr5:82379236:C:T	T	C	7.612e-05	0.1301	0.0019	89.68	0.0315	0.2363	0.4901	0.0315	6.148e-07	0.2363
Panel B. AFR asthma without obesity	AFR	asthma_without_obesity	5	82379837	chr5:82379837:C:T	T	C	7.613e-05	0.1301	0.0019	89.68	0.0315	0.2363	0.4902	0.0315	6.157e-07	0.2363
Panel B. AFR asthma without obesity	AFR	asthma_without_obesity	16	85766259	chr16:85766259:G:A	A	G	0.0001299	0.3563	0.002	89.57	0.0666	0.6433	0.6139	0.0666	9.748e-07	0.6433
Panel B. AFR asthma without obesity	AFR	asthma_without_obesity	3	73457327	chr3:73457327:C:T	T	C	2.671e-05	0.2659	0.002	89.49	0.0536	0.4455	0.5665	0.0536	2.228e-07	0.4455
Panel B. AFR asthma without obesity	AFR	asthma_without_obesity	5	82167542	chr5:82167542:G:A	A	G	3.193e-06	0.3881	0.002	89.55	0.1201	0.6359	0.3177	0.1201	3.767e-08	0.6359
Panel B. AFR asthma without obesity	AFR	asthma_without_obesity	14	102538572	chr14:102538572:G:A	A	G	6.084e-05	0.2898	0.0021	89.44	0.0529	0.4986	0.6165	0.0529	4.93e-07	0.4986
Panel B. AFR asthma without obesity	AFR	asthma_without_obesity	1	244600493	chr1:244600493:A:G	G	A	1.671e-05	0.2343	0.0021	89.45	0.058	0.3935	0.4628	0.058	1.595e-07	0.3935
Panel B. AFR asthma without obesity	AFR	asthma_without_obesity	5	82153704	chr5:82153704:T:C	C	T	1.904e-06	0.3981	0.0021	89.38	0.1312	0.6446	0.2767	0.1312	2.682e-08	0.6446
Panel B. AFR asthma without obesity	AFR	asthma_without_obesity	7	148608620	chr7:148608620:T:G	G	T	9.525e-05	0.2627	0.0021	89.48	0.0449	0.4604	0.6454	0.0449	7.351e-07	0.4604
Panel B. AFR asthma without obesity	AFR	asthma_without_obesity	8	50498785	chr8:50498785:C:T	T	C	7.791e-06	0.3607	0.0021	89.43	0.1205	0.6171	0.2831	0.1205	1.039e-07	0.6171
Panel B. AFR asthma without obesity	AFR	asthma_without_obesity	21	40964910	chr21:40964910:C:T	T	C	6.523e-05	0.3418	0.0022	89.32	0.0777	0.6015	0.5227	0.0777	6.047e-07	0.6015
Panel B. AFR asthma without obesity	AFR	asthma_without_obesity	5	82384095	chr5:82384095:A:T	T	A	5.403e-05	0.1327	0.0022	89.36	0.0356	0.2373	0.4354	0.0356	5.459e-07	0.2373
Panel B. AFR asthma without obesity	AFR	asthma_without_obesity	8	69129585	chr8:69129585:G:A	A	G	5.93e-06	0.2895	0.0022	89.37	0.1028	0.4954	0.2441	0.1028	9.07e-08	0.4954
Panel B. AFR asthma without obesity	AFR	asthma_without_obesity	7	127629493	chr7:127629493:G:A	A	G	4.417e-06	0.3366	0.0023	89.22	0.5139	0.0554	4.048e-08	0.5139	0.6385	0.0554
Panel B. AFR asthma without obesity	AFR	asthma_without_obesity	7	148608648	chr7:148608648:C:G	G	C	8.214e-05	0.2651	0.0023	89.22	0.0498	0.4604	0.61	0.0498	7.339e-07	0.4604
Panel B. AFR asthma without obesity	AFR	asthma_without_obesity	13	44890722	chr13:44890722:T:G	G	T	8.391e-05	0.194	0.0024	89.17	0.3275	0.0257	7.129e-07	0.3275	0.729	0.0257
Panel B. AFR asthma without obesity	AFR	asthma_without_obesity	1	85080821	chr1:85080821:C:T	T	C	7.694e-05	0.3183	0.0024	89.17	0.0547	0.5454	0.6439	0.0547	6.855e-07	0.5454
Panel B. AFR asthma without obesity	AFR	asthma_without_obesity	5	82156895	chr5:82156895:G:A	A	G	3.477e-06	0.3888	0.0024	89.18	0.1236	0.6334	0.3069	0.1236	4.968e-08	0.6334
Panel B. AFR asthma without obesity	AFR	asthma_without_obesity	5	82267378	chr5:82267378:C:G	G	C	1.525e-06	0.3885	0.0024	89.17	0.1416	0.6327	0.2166	0.1416	2.826e-08	0.6327
Panel B. AFR asthma without obesity	AFR	asthma_without_obesity	8	82543217	chr8:82543217:G:A	A	G	5.708e-05	0.2985	0.0024	89.18	0.0732	0.5242	0.485	0.0732	5.869e-07	0.5242
Panel B. AFR asthma without obesity	AFR	asthma_without_obesity	9	5665990	chr9:5665990:A:G	G	A	4.168e-05	0.3087	0.0024	89.19	0.0692	0.5279	0.5254	0.0692	4.11e-07	0.5279
Panel B. AFR asthma without obesity	AFR	asthma_without_obesity	10	112750648	chr10:112750648:C:T	T	C	3.285e-06	0.2622	0.0025	89.03	0.0891	0.4295	0.2678	0.0891	5.507e-08	0.4295
Panel B. AFR asthma without obesity	AFR	asthma_without_obesity	4	16996711	chr4:16996711:G:A	A	G	7.068e-05	0.1912	0.0025	89.09	0.3149	0.0196	6.072e-07	0.3149	0.7921	0.0196
Panel B. AFR asthma without obesity	AFR	asthma_without_obesity	5	82207602	chr5:82207602:T:C	C	T	1.514e-06	0.4	0.0025	89.03	0.1404	0.6429	0.2405	0.1404	2.76e-08	0.6429
Panel B. AFR asthma without obesity	AFR	asthma_without_obesity	5	82244887	chr5:82244887:T:G	G	T	3.599e-06	0.3796	0.0025	89.05	0.1298	0.6249	0.2648	0.1298	6.035e-08	0.6249
Panel B. AFR asthma without obesity	AFR	asthma_without_obesity	5	82380343	chr5:82380343:G:A	A	G	8.854e-05	0.1291	0.0025	89.02	0.0334	0.2323	0.465	0.0334	9.937e-07	0.2323
Panel B. AFR asthma without obesity	AFR	asthma_without_obesity	21	46196936	chr21:46196936:G:A	A	G	7.234e-05	0.1178	0.0026	88.99	0.0332	0.2124	0.4163	0.0332	8.803e-07	0.2124
Panel B. AFR asthma without obesity	AFR	asthma_without_obesity	5	82372145	chr5:82372145:T:C	C	T	8.453e-05	0.1293	0.0026	88.95	0.0341	0.2322	0.4552	0.0341	9.91e-07	0.2322
Panel B. AFR asthma without obesity	AFR	asthma_without_obesity	18	22551030	chr18:22551030:C:A	A	C	7.197e-05	0.2729	0.0028	88.83	0.0661	0.4776	0.4978	0.0661	8.449e-07	0.4776
Panel B. AFR asthma without obesity	AFR	asthma_without_obesity	5	82122797	chr5:82122797:A:G	G	A	2.255e-06	0.3971	0.0028	88.81	0.1354	0.6379	0.2644	0.1354	4.2e-08	0.6379
Panel B. AFR asthma without obesity	AFR	asthma_without_obesity	5	82175615	chr5:82175615:C:T	T	C	1.389e-05	0.3379	0.0028	88.85	0.0977	0.5636	0.3819	0.0977	1.948e-07	0.5636
Panel B. AFR asthma without obesity	AFR	asthma_without_obesity	21	46247666	chr21:46247666:T:A	A	T	7.07e-05	0.1165	0.0029	88.75	0.0347	0.2099	0.3876	0.0347	9.978e-07	0.2099
Panel B. AFR asthma without obesity	AFR	asthma_without_obesity	2	85557466	chr2:85557466:C:T	T	C	6.835e-05	0.351	0.0029	88.73	0.5611	0.0227	6.675e-07	0.5611	0.8722	0.0227
Panel B. AFR asthma without obesity	AFR	asthma_without_obesity	5	82071724	chr5:82071724:G:A	A	G	1.765e-06	0.402	0.0029	88.76	0.1406	0.6429	0.247	0.1406	3.525e-08	0.6429
Panel B. AFR asthma without obesity	AFR	asthma_without_obesity	3	73458505	chr3:73458505:T:C	C	T	7.59e-05	0.2493	0.003	88.68	0.0451	0.4211	0.6285	0.0451	8.413e-07	0.4211
Panel B. AFR asthma without obesity	AFR	asthma_without_obesity	6	102979073	chr6:102979073:C:T	T	C	3.712e-05	0.2489	0.0031	88.57	0.0845	0.4428	0.3031	0.0845	6.685e-07	0.4428
Panel B. AFR asthma without obesity	AFR	asthma_without_obesity	9	27699755	chr9:27699755:T:C	C	T	7.521e-05	0.3135	0.0031	88.57	0.5147	0.0409	8.2e-07	0.5147	0.7364	0.0409
Panel B. AFR asthma without obesity	AFR	asthma_without_obesity	9	29717669	chr9:29717669:A:G	G	A	5.546e-06	0.3351	0.0031	88.6	0.5217	0.0792	7.513e-08	0.5217	0.4857	0.0792
Panel B. AFR asthma without obesity	AFR	asthma_without_obesity	5	82065985	chr5:82065985:T:A	A	T	1.072e-06	0.4043	0.0032	88.53	0.1505	0.6403	0.2076	0.1505	2.683e-08	0.6403
Panel B. AFR asthma without obesity	AFR	asthma_without_obesity	5	82157090	chr5:82157090:C:T	T	C	7.485e-06	0.3487	0.0032	88.48	0.1118	0.5707	0.3178	0.1118	1.383e-07	0.5707
Panel B. AFR asthma without obesity	AFR	asthma_without_obesity	12	32601319	chr12:32601319:G:A	A	G	6.279e-07	0.3257	0.0033	88.41	0.1231	0.5078	0.1952	0.1231	1.728e-08	0.5078
Panel B. AFR asthma without obesity	AFR	asthma_without_obesity	13	76860409	chr13:76860409:T:C	C	T	5.634e-05	0.2396	0.0033	88.43	0.3896	0.0357	6.655e-07	0.3896	0.696	0.0357
Panel B. AFR asthma without obesity	AFR	asthma_without_obesity	5	81909042	chr5:81909042:C:T	T	C	5.513e-06	0.3732	0.0033	88.44	0.1165	0.6006	0.331	0.1165	1.008e-07	0.6006
Panel B. AFR asthma without obesity	AFR	asthma_without_obesity	9	124823024	chr9:124823024:G:A	A	G	2.847e-05	0.3122	0.0034	88.33	0.0899	0.5267	0.3983	0.0899	4.721e-07	0.5267
Panel B. AFR asthma without obesity	AFR	asthma_without_obesity	5	81939348	chr5:81939348:G:A	A	G	5.344e-06	0.374	0.0035	88.24	0.1219	0.6018	0.3067	0.1219	1.111e-07	0.6018
Panel B. AFR asthma without obesity	AFR	asthma_without_obesity	10	112752873	chr10:112752873:C:G	G	C	5.886e-06	0.2569	0.0036	88.17	0.0895	0.4193	0.268	0.0895	1.378e-07	0.4193
Panel B. AFR asthma without obesity	AFR	asthma_without_obesity	12	22416097	chr12:22416097:A:C	C	A	4.231e-05	0.2884	0.0036	88.2	0.0821	0.4922	0.4113	0.0821	7.191e-07	0.4922
Panel B. AFR asthma without obesity	AFR	asthma_without_obesity	12	24164866	chr12:24164866:T:C	C	T	1.012e-05	0.3407	0.0036	88.17	0.112	0.5608	0.3095	0.112	2.135e-07	0.5608
Panel B. AFR asthma without obesity	AFR	asthma_without_obesity	5	81917066	chr5:81917066:T:A	A	T	4.872e-06	0.3743	0.0036	88.23	0.1213	0.5995	0.3094	0.1213	1.013e-07	0.5995
Panel B. AFR asthma without obesity	AFR	asthma_without_obesity	5	81919026	chr5:81919026:A:T	T	A	5.219e-06	0.3731	0.0036	88.2	0.1206	0.5983	0.312	0.1206	1.088e-07	0.5983
Panel B. AFR asthma without obesity	AFR	asthma_without_obesity	5	81947718	chr5:81947718:C:T	T	C	3.266e-06	0.3838	0.0036	88.19	0.1325	0.6129	0.2672	0.1325	7.672e-08	0.6129
Panel B. AFR asthma without obesity	AFR	asthma_without_obesity	4	27348293	chr4:27348293:G:A	A	G	5.672e-05	0.4262	0.0037	88.15	0.1004	0.7165	0.515	0.1004	8.567e-07	0.7165
Panel B. AFR asthma without obesity	AFR	asthma_without_obesity	5	82054838	chr5:82054838:A:G	G	A	1.024e-05	0.3445	0.0037	88.13	0.1086	0.5623	0.3352	0.1086	2.072e-07	0.5623
Panel B. AFR asthma without obesity	AFR	asthma_without_obesity	4	17323391	chr4:17323391:T:A	A	T	4.645e-05	0.249	0.0038	88.05	0.4095	0.0541	7.038e-07	0.4095	0.552	0.0541
Panel B. AFR asthma without obesity	AFR	asthma_without_obesity	21	46280584	chr21:46280584:C:T	T	C	9.453e-07	0.1453	0.0039	88	0.0648	0.2363	0.1114	0.0648	4.696e-08	0.2363
Panel B. AFR asthma without obesity	AFR	asthma_without_obesity	7	127580994	chr7:127580994:C:A	A	C	2.355e-05	0.3346	0.0039	88.02	0.5154	0.0454	3.242e-07	0.5154	0.722	0.0454
Panel B. AFR asthma without obesity	AFR	asthma_without_obesity	4	62372351	chr4:62372351:T:C	C	T	3.717e-05	0.4196	0.004	87.9	0.0766	0.669	0.6252	0.0766	5.627e-07	0.669
Panel B. AFR asthma without obesity	AFR	asthma_without_obesity	4	69927308	chr4:69927308:C:T	T	C	8.267e-06	0.4174	0.004	87.91	0.6367	0.0866	1.34e-07	0.6367	0.5593	0.0866
Panel B. AFR asthma without obesity	AFR	asthma_without_obesity	5	81910697	chr5:81910697:C:A	A	C	4.614e-06	0.3756	0.004	87.95	0.1254	0.5985	0.2938	0.1254	1.102e-07	0.5985
Panel B. AFR asthma without obesity	AFR	asthma_without_obesity	5	81912869	chr5:81912869:C:T	T	C	4.441e-06	0.3758	0.004	87.9	0.1268	0.5983	0.2874	0.1268	1.096e-07	0.5983
Panel B. AFR asthma without obesity	AFR	asthma_without_obesity	5	82091927	chr5:82091927:G:C	C	G	1.027e-05	0.3456	0.004	87.93	0.112	0.5632	0.3207	0.112	2.305e-07	0.5632
Panel B. AFR asthma without obesity	AFR	asthma_without_obesity	5	82180130	chr5:82180130:T:C	C	T	1.282e-05	0.3391	0.004	87.9	0.1096	0.5566	0.3253	0.1096	2.874e-07	0.5566
Panel B. AFR asthma without obesity	AFR	asthma_without_obesity	5	82047319	chr5:82047319:C:T	T	C	8.557e-06	0.3468	0.0041	87.84	0.1144	0.5616	0.3089	0.1144	2.039e-07	0.5616
Panel B. AFR asthma without obesity	AFR	asthma_without_obesity	1	117778170	chr1:117778170:G:A	A	G	7.795e-07	0.3734	0.0042	87.78	0.1448	0.5779	0.188	0.1448	2.775e-08	0.5779
Panel B. AFR asthma without obesity	AFR	asthma_without_obesity	8	50484657	chr8:50484657:C:T	T	C	1.43e-05	0.3657	0.0042	87.77	0.1356	0.618	0.2445	0.1356	4.095e-07	0.618
Panel B. AFR asthma without obesity	AFR	asthma_without_obesity	9	118091441	chr9:118091441:A:G	G	A	3.48e-05	0.4384	0.0042	87.83	0.1046	0.7144	0.5064	0.1046	6.013e-07	0.7144
Panel B. AFR asthma without obesity	AFR	asthma_without_obesity	21	46257034	chr21:46257034:A:C	C	A	7.262e-06	0.123	0.0043	87.76	0.0495	0.2065	0.1877	0.0495	2.56e-07	0.2065
Panel B. AFR asthma without obesity	AFR	asthma_without_obesity	5	82032920	chr5:82032920:C:T	T	C	9.088e-06	0.3455	0.0044	87.67	0.1149	0.5586	0.3064	0.1149	2.309e-07	0.5586
Panel B. AFR asthma without obesity	AFR	asthma_without_obesity	11	58440662	chr11:58440662:A:G	G	A	2.451e-05	0.3484	0.0045	87.6	0.1224	0.5916	0.2858	0.1224	6.61e-07	0.5916
Panel B. AFR asthma without obesity	AFR	asthma_without_obesity	5	82041572	chr5:82041572:A:G	G	A	9.243e-06	0.3453	0.0046	87.56	0.1157	0.5576	0.3032	0.1157	2.454e-07	0.5576
Panel B. AFR asthma without obesity	AFR	asthma_without_obesity	6	116393449	chr6:116393449:T:C	C	T	3.742e-05	0.288	0.0046	87.57	0.0945	0.4909	0.3332	0.0945	9.117e-07	0.4909
Panel B. AFR asthma without obesity	AFR	asthma_without_obesity	18	10009296	chr18:10009296:A:G	G	A	3.015e-05	0.3641	0.0047	87.52	0.1137	0.6077	0.3602	0.1137	7.124e-07	0.6077
Panel B. AFR asthma without obesity	AFR	asthma_without_obesity	5	82072013	chr5:82072013:G:A	A	G	8.718e-06	0.3565	0.0047	87.46	0.1213	0.5744	0.294	0.1213	2.442e-07	0.5744
Panel B. AFR asthma without obesity	AFR	asthma_without_obesity	8	23326006	chr8:23326006:A:C	C	A	2.445e-05	0.2608	0.0047	87.49	0.0833	0.4329	0.3444	0.0833	6.011e-07	0.4329
Panel B. AFR asthma without obesity	AFR	asthma_without_obesity	1	243914122	chr1:243914122:C:G	G	C	2.598e-05	0.2133	0.0049	87.38	0.0724	0.3579	0.3096	0.0724	7.122e-07	0.3579
Panel B. AFR asthma without obesity	AFR	asthma_without_obesity	21	46205744	chr21:46205744:T:C	C	T	1.835e-05	0.1191	0.005	87.33	0.0458	0.2023	0.2296	0.0458	6.353e-07	0.2023
Panel B. AFR asthma without obesity	AFR	asthma_without_obesity	5	63652161	chr5:63652161:G:A	A	G	1.904e-05	0.3316	0.005	87.3	0.1197	0.555	0.2688	0.1197	5.938e-07	0.555
Panel B. AFR asthma without obesity	AFR	asthma_without_obesity	5	82239768	chr5:82239768:T:A	A	T	1.492e-05	0.3548	0.005	87.31	0.1222	0.5822	0.2943	0.1222	4.362e-07	0.5822
Panel B. AFR asthma without obesity	AFR	asthma_without_obesity	5	82265942	chr5:82265942:G:C	C	G	9.713e-06	0.3531	0.005	87.29	0.1304	0.5783	0.2468	0.1304	3.25e-07	0.5783
Panel B. AFR asthma without obesity	AFR	asthma_without_obesity	11	58652177	chr11:58652177:G:A	A	G	2.758e-05	0.3488	0.0051	87.27	0.1251	0.5918	0.2778	0.1251	8.436e-07	0.5918
Panel B. AFR asthma without obesity	AFR	asthma_without_obesity	4	125887285	chr4:125887285:T:C	C	T	7.043e-06	0.1614	0.0051	87.27	0.0644	0.266	0.1968	0.0644	2.814e-07	0.266
Panel B. AFR asthma without obesity	AFR	asthma_without_obesity	11	58634293	chr11:58634293:C:T	T	C	1.692e-05	0.359	0.0053	87.14	0.134	0.5996	0.2484	0.134	5.886e-07	0.5996
Panel B. AFR asthma without obesity	AFR	asthma_without_obesity	10	112120142	chr10:112120142:C:A	A	C	4.528e-06	0.3567	0.0055	87.05	0.1347	0.5672	0.227	0.1347	1.75e-07	0.5672
Panel B. AFR asthma without obesity	AFR	asthma_without_obesity	11	103986114	chr11:103986114:T:C	C	T	3.226e-05	0.5542	0.0056	86.98	0.1722	0.9115	0.3692	0.1722	8.899e-07	0.9115
Panel B. AFR asthma without obesity	AFR	asthma_without_obesity	17	59954978	chr17:59954978:C:A	A	C	1.858e-05	0.2682	0.0058	86.85	0.0951	0.4405	0.2835	0.0951	6.42e-07	0.4405
Panel B. AFR asthma without obesity	AFR	asthma_without_obesity	4	188041804	chr4:188041804:G:A	A	G	2.152e-05	0.283	0.0058	86.85	0.0928	0.4603	0.3331	0.0928	6.647e-07	0.4603
Panel B. AFR asthma without obesity	AFR	asthma_without_obesity	12	23585897	chr12:23585897:C:T	T	C	1.292e-05	0.2921	0.0059	86.79	0.1088	0.4773	0.2494	0.1088	4.999e-07	0.4773
Panel B. AFR asthma without obesity	AFR	asthma_without_obesity	4	55780585	chr4:55780585:T:G	G	T	1.738e-05	0.3245	0.0059	86.79	0.1025	0.5191	0.3538	0.1025	5.256e-07	0.5191
Panel B. AFR asthma without obesity	AFR	asthma_without_obesity	1	117892337	chr1:117892337:T:C	C	T	8.43e-07	0.3728	0.0062	86.63	0.1518	0.5668	0.1704	0.1518	4.646e-08	0.5668
Panel B. AFR asthma without obesity	AFR	asthma_without_obesity	6	116711183	chr6:116711183:C:T	T	C	1.45e-05	0.3226	0.0062	86.63	0.1313	0.539	0.1986	0.1313	6.955e-07	0.539
Panel B. AFR asthma without obesity	AFR	asthma_without_obesity	7	104538550	chr7:104538550:A:G	G	A	6.839e-06	0.2826	0.0062	86.65	0.1192	0.4635	0.1689	0.1192	3.714e-07	0.4635
Panel B. AFR asthma without obesity	AFR	asthma_without_obesity	7	127357127	chr7:127357127:G:A	A	G	4.411e-06	0.4964	0.0063	86.59	0.7309	0.1246	1.2e-07	0.7309	0.4736	0.1246
Panel B. AFR asthma without obesity	AFR	asthma_without_obesity	7	157923400	chr7:157923400:G:A	A	G	4.056e-05	0.3561	0.0064	86.53	0.5512	0.0697	9.602e-07	0.5512	0.6091	0.0697
Panel B. AFR asthma without obesity	AFR	asthma_without_obesity	5	81982390	chr5:81982390:C:T	T	C	7.083e-06	0.3559	0.0065	86.49	0.1314	0.563	0.2508	0.1314	2.993e-07	0.563
Panel B. AFR asthma without obesity	AFR	asthma_without_obesity	5	81992810	chr5:81992810:T:C	C	T	7.098e-06	0.354	0.0065	86.5	0.1313	0.5607	0.2478	0.1313	3.016e-07	0.5607
Panel B. AFR asthma without obesity	AFR	asthma_without_obesity	2	164684689	chr2:164684689:T:C	C	T	8.046e-06	0.449	0.0069	86.3	0.1886	0.7325	0.1758	0.1886	4.68e-07	0.7325
Panel B. AFR asthma without obesity	AFR	asthma_without_obesity	5	25822889	chr5:25822889:C:T	T	C	2.019e-05	0.342	0.0069	86.31	0.1305	0.5642	0.2442	0.1305	9.061e-07	0.5642
Panel B. AFR asthma without obesity	AFR	asthma_without_obesity	21	46203154	chr21:46203154:T:G	G	T	1.691e-05	0.1195	0.007	86.25	0.0494	0.1996	0.1942	0.0494	9.151e-07	0.1996
Panel B. AFR asthma without obesity	AFR	asthma_without_obesity	5	39606550	chr5:39606550:T:C	C	T	1.882e-05	0.199	0.007	86.23	0.3042	0.0496	5.452e-07	0.3042	0.4932	0.0496
Panel B. AFR asthma without obesity	AFR	asthma_without_obesity	17	5556820	chr17:5556820:C:T	T	C	1.992e-05	0.1933	0.0071	86.2	0.2988	0.0523	6.116e-07	0.2988	0.45	0.0523
Panel B. AFR asthma without obesity	AFR	asthma_without_obesity	5	39589592	chr5:39589592:T:C	C	T	1.788e-05	0.1995	0.0071	86.19	0.3048	0.0507	5.294e-07	0.3048	0.4829	0.0507
Panel B. AFR asthma without obesity	AFR	asthma_without_obesity	5	39603636	chr5:39603636:A:G	G	A	1.873e-05	0.1991	0.0071	86.22	0.3042	0.0497	5.44e-07	0.3042	0.4922	0.0497
Panel B. AFR asthma without obesity	AFR	asthma_without_obesity	15	26865213	chr15:26865213:A:G	G	A	2.755e-06	0.3288	0.0072	86.16	0.1365	0.5135	0.173	0.1365	1.701e-07	0.5135
Panel B. AFR asthma without obesity	AFR	asthma_without_obesity	5	81967456	chr5:81967456:A:G	G	A	8.866e-06	0.3528	0.0073	86.12	0.131	0.5575	0.253	0.131	4.121e-07	0.5575
Panel B. AFR asthma without obesity	AFR	asthma_without_obesity	1	42432166	chr1:42432166:C:T	T	C	1.929e-05	0.3751	0.0076	85.95	0.1347	0.6032	0.2843	0.1347	8.56e-07	0.6032
Panel B. AFR asthma without obesity	AFR	asthma_without_obesity	5	39587712	chr5:39587712:T:C	C	T	1.561e-05	0.2009	0.0078	85.85	0.3049	0.0539	5.243e-07	0.3049	0.4557	0.0539
Panel B. AFR asthma without obesity	AFR	asthma_without_obesity	9	5622296	chr9:5622296:G:C	C	G	1.084e-05	0.353	0.0078	85.89	0.1307	0.5582	0.2591	0.1307	5.251e-07	0.5582
Panel B. AFR asthma without obesity	AFR	asthma_without_obesity	5	81966402	chr5:81966402:G:A	A	G	6.027e-06	0.3586	0.0081	85.74	0.14	0.56	0.2211	0.14	3.423e-07	0.56
Panel B. AFR asthma without obesity	AFR	asthma_without_obesity	15	26863030	chr15:26863030:G:A	A	G	7.353e-06	0.3053	0.0082	85.71	0.1267	0.487	0.1863	0.1267	4.776e-07	0.487
Panel B. AFR asthma without obesity	AFR	asthma_without_obesity	10	13104880	chr10:13104880:G:A	A	G	8.03e-08	0.4592	0.0087	85.48	0.254	0.7049	0.02842	0.254	2.741e-08	0.7049
Panel B. AFR asthma without obesity	AFR	asthma_without_obesity	5	82026911	chr5:82026911:T:C	C	T	4.582e-06	0.3525	0.0087	85.49	0.1457	0.5497	0.1857	0.1457	3.165e-07	0.5497
Panel B. AFR asthma without obesity	AFR	asthma_without_obesity	9	122579048	chr9:122579048:T:A	A	T	1.204e-05	0.3597	0.0087	85.47	0.1413	0.5725	0.2271	0.1413	7.131e-07	0.5725
Panel B. AFR asthma without obesity	AFR	asthma_without_obesity	22	39623096	chr22:39623096:C:T	T	C	3.079e-06	0.3491	0.0088	85.44	0.1407	0.5337	0.1976	0.1407	2.06e-07	0.5337
Panel B. AFR asthma without obesity	AFR	asthma_without_obesity	5	82067013	chr5:82067013:T:C	C	T	4.854e-06	0.3546	0.0091	85.3	0.1488	0.5535	0.1788	0.1488	3.62e-07	0.5535
Panel B. AFR asthma without obesity	AFR	asthma_without_obesity	18	10010078	chr18:10010078:C:T	T	C	1.337e-05	0.3814	0.0093	85.22	0.1502	0.6059	0.2288	0.1502	8.361e-07	0.6059
Panel B. AFR asthma without obesity	AFR	asthma_without_obesity	8	9821154	chr8:9821154:C:T	T	C	4.063e-07	0.3848	0.0093	85.21	0.5469	0.1443	2.621e-08	0.5469	0.2279	0.1443
Panel B. AFR asthma without obesity	AFR	asthma_without_obesity	16	86349610	chr16:86349610:C:T	T	C	7.511e-06	0.3083	0.0094	85.15	0.1293	0.4866	0.1845	0.1293	5.634e-07	0.4866
Panel B. AFR asthma without obesity	AFR	asthma_without_obesity	4	125897773	chr4:125897773:G:T	T	G	5.404e-06	0.1651	0.0094	85.19	0.0746	0.2634	0.1381	0.0746	5.059e-07	0.2634
Panel B. AFR asthma without obesity	AFR	asthma_without_obesity	4	179821051	chr4:179821051:G:A	A	G	1.353e-05	0.3943	0.0094	85.19	0.1613	0.6322	0.2057	0.1613	9.217e-07	0.6322
Panel B. AFR asthma without obesity	AFR	asthma_without_obesity	5	82067305	chr5:82067305:G:C	C	G	5.03e-06	0.3541	0.0095	85.15	0.1492	0.552	0.1778	0.1492	3.899e-07	0.552
Panel B. AFR asthma without obesity	AFR	asthma_without_obesity	11	34418069	chr11:34418069:A:G	G	A	6.251e-06	0.254	0.0096	85.09	0.1153	0.4068	0.1375	0.1153	6.006e-07	0.4068
Panel B. AFR asthma without obesity	AFR	asthma_without_obesity	9	5594535	chr9:5594535:T:G	G	T	4.326e-06	0.3385	0.0097	85.05	0.1489	0.53	0.152	0.1489	3.883e-07	0.53
Panel B. AFR asthma without obesity	AFR	asthma_without_obesity	1	42710678	chr1:42710678:A:G	G	A	1.517e-05	0.3812	0.01	84.93	0.149	0.6031	0.2372	0.149	9.863e-07	0.6031
Panel B. AFR asthma without obesity	AFR	asthma_without_obesity	2	241240094	chr2:241240094:C:T	T	C	3.631e-09	0.3676	0.0101	84.89	0.1988	0.5198	0.02801	0.1988	1.448e-09	0.5198
Panel B. AFR asthma without obesity	AFR	asthma_without_obesity	3	472606	chr3:472606:A:T	T	A	5.013e-06	0.3507	0.0102	84.87	0.1633	0.5589	0.1232	0.1633	5.548e-07	0.5589
Panel B. AFR asthma without obesity	AFR	asthma_without_obesity	13	113888817	chr13:113888817:T:G	G	T	3.548e-06	0.5591	0.0103	84.81	0.2344	0.854	0.18	0.2344	2.953e-07	0.854
Panel B. AFR asthma without obesity	AFR	asthma_without_obesity	19	45344298	chr19:45344298:C:T	T	C	3.954e-06	0.1318	0.0105	84.72	0.0624	0.2088	0.1133	0.0624	4.843e-07	0.2088
Panel B. AFR asthma without obesity	AFR	asthma_without_obesity	6	115760611	chr6:115760611:G:A	A	G	6.689e-06	0.4163	0.0106	84.69	0.1834	0.6559	0.1577	0.1834	6.312e-07	0.6559
Panel B. AFR asthma without obesity	AFR	asthma_without_obesity	13	113873760	chr13:113873760:C:T	T	C	4.388e-06	0.572	0.0112	84.45	0.2329	0.8663	0.2025	0.2329	3.605e-07	0.8663
Panel B. AFR asthma without obesity	AFR	asthma_without_obesity	3	16726000	chr3:16726000:C:A	C	A	1.022e-05	0.5343	0.0114	84.36	0.2078	0.8215	0.2404	0.2078	7.483e-07	0.8215
Panel B. AFR asthma without obesity	AFR	asthma_without_obesity	5	25925979	chr5:25925979:A:G	G	A	7.928e-07	0.4523	0.0115	84.35	0.2353	0.6995	0.06094	0.2353	1.784e-07	0.6995
Panel B. AFR asthma without obesity	AFR	asthma_without_obesity	12	120648639	chr12:120648639:G:A	A	G	6.924e-06	0.316	0.0117	84.26	0.1335	0.4879	0.1858	0.1335	6.309e-07	0.4879
Panel B. AFR asthma without obesity	AFR	asthma_without_obesity	7	127344577	chr7:127344577:G:T	T	G	4.308e-06	0.5109	0.0117	84.27	0.73	0.1522	2.29e-07	0.73	0.3992	0.1522
Panel B. AFR asthma without obesity	AFR	asthma_without_obesity	1	66337750	chr1:66337750:G:C	C	G	1.554e-05	0.266	0.0121	84.13	0.3988	0.0862	8.965e-07	0.3988	0.3614	0.0862
Panel B. AFR asthma without obesity	AFR	asthma_without_obesity	3	194617770	chr3:194617770:G:T	T	G	3.538e-06	0.6259	0.0122	84.07	0.2623	0.9404	0.1857	0.2623	3.37e-07	0.9404
Panel B. AFR asthma without obesity	AFR	asthma_without_obesity	6	144656952	chr6:144656952:C:T	T	C	1.5e-05	0.6348	0.0125	83.97	0.2107	0.9512	0.3477	0.2107	9.174e-07	0.9512
Panel B. AFR asthma without obesity	AFR	asthma_without_obesity	2	153843035	chr2:153843035:G:T	T	G	3.162e-06	0.3597	0.0127	83.91	0.1467	0.5336	0.2027	0.1467	2.911e-07	0.5336
Panel B. AFR asthma without obesity	AFR	asthma_without_obesity	9	86443321	chr9:86443321:T:C	C	T	9.542e-06	0.0974	0.0127	83.9	0.1469	0.0367	7.197e-07	0.1469	0.2633	0.0367
Panel B. AFR asthma without obesity	AFR	asthma_without_obesity	2	153840765	chr2:153840765:G:A	A	G	3.25e-06	0.3597	0.0129	83.83	0.1468	0.5332	0.203	0.1468	3.034e-07	0.5332
Panel B. AFR asthma without obesity	AFR	asthma_without_obesity	4	6536014	chr4:6536014:C:T	T	C	4.079e-06	0.166	0.0129	83.84	0.247	0.0668	3.649e-07	0.247	0.2139	0.0668
Panel B. AFR asthma without obesity	AFR	asthma_without_obesity	9	5592943	chr9:5592943:G:C	C	G	2.642e-06	0.3757	0.0129	83.83	0.1733	0.5712	0.1289	0.1733	3.525e-07	0.5712
Panel B. AFR asthma without obesity	AFR	asthma_without_obesity	2	241332709	chr2:241332709:A:T	T	A	1.372e-08	0.321	0.0133	83.68	0.1762	0.4563	0.03028	0.1762	6.553e-09	0.4563
Panel B. AFR asthma without obesity	AFR	asthma_without_obesity	14	71239116	chr14:71239116:A:G	G	A	3.679e-06	0.3679	0.0134	83.66	0.1669	0.5602	0.142	0.1669	4.689e-07	0.5602
Panel B. AFR asthma without obesity	AFR	asthma_without_obesity	11	103992694	chr11:103992694:T:G	G	T	1.125e-05	0.594	0.0135	83.62	0.2364	0.9064	0.2327	0.2364	9.788e-07	0.9064
Panel B. AFR asthma without obesity	AFR	asthma_without_obesity	1	72910193	chr1:72910193:A:T	T	A	4.283e-06	0.3232	0.0135	83.6	0.145	0.4923	0.1501	0.145	5.278e-07	0.4923
Panel B. AFR asthma without obesity	AFR	asthma_without_obesity	21	46259194	chr21:46259194:G:A	A	G	2.209e-06	0.1294	0.0135	83.61	0.0664	0.2018	0.07579	0.0664	4.774e-07	0.2018
Panel B. AFR asthma without obesity	AFR	asthma_without_obesity	9	5602589	chr9:5602589:A:C	C	A	1.951e-06	0.3849	0.0137	83.55	0.1786	0.5777	0.1248	0.1786	2.824e-07	0.5777
Panel B. AFR asthma without obesity	AFR	asthma_without_obesity	9	5591108	chr9:5591108:G:A	A	G	6.901e-06	0.3599	0.0138	83.49	0.1589	0.553	0.1647	0.1589	8.042e-07	0.553
Panel B. AFR asthma without obesity	AFR	asthma_without_obesity	6	144632397	chr6:144632397:A:G	G	A	1.194e-05	0.683	0.0141	83.41	0.2033	0.9887	0.4161	0.2033	7.283e-07	0.9887
Panel B. AFR asthma without obesity	AFR	asthma_without_obesity	9	5604922	chr9:5604922:T:C	C	T	2.042e-06	0.3842	0.0141	83.41	0.1788	0.5762	0.1244	0.1788	3.045e-07	0.5762
Panel B. AFR asthma without obesity	AFR	asthma_without_obesity	6	144630045	chr6:144630045:A:G	G	A	1.205e-05	0.6828	0.0142	83.36	0.2037	0.988	0.4153	0.2037	7.431e-07	0.988
Panel B. AFR asthma without obesity	AFR	asthma_without_obesity	6	144630857	chr6:144630857:G:A	A	G	1.211e-05	0.6824	0.0142	83.36	0.2033	0.9875	0.4161	0.2033	7.449e-07	0.9875
Panel B. AFR asthma without obesity	AFR	asthma_without_obesity	6	144630318	chr6:144630318:T:C	C	T	1.218e-05	0.6821	0.0143	83.33	0.2036	0.9869	0.4154	0.2036	7.549e-07	0.9869
Panel B. AFR asthma without obesity	AFR	asthma_without_obesity	2	175181292	chr2:175181292:C:T	T	C	1.721e-06	0.6098	0.0144	83.3	0.2905	0.9145	0.1113	0.2905	2.87e-07	0.9145
Panel B. AFR asthma without obesity	AFR	asthma_without_obesity	14	71236249	chr14:71236249:A:G	G	A	5.812e-06	0.3688	0.0148	83.16	0.1661	0.5627	0.1535	0.1661	7.631e-07	0.5627
Panel B. AFR asthma without obesity	AFR	asthma_without_obesity	1	72879182	chr1:72879182:T:C	C	T	3.922e-06	0.3245	0.0148	83.16	0.1486	0.4914	0.1403	0.1486	5.539e-07	0.4914
Panel B. AFR asthma without obesity	AFR	asthma_without_obesity	14	71236961	chr14:71236961:C:T	T	C	5.838e-06	0.3688	0.0149	83.14	0.1661	0.5626	0.1536	0.1661	7.681e-07	0.5626
Panel B. AFR asthma without obesity	AFR	asthma_without_obesity	19	45352886	chr19:45352886:G:A	A	G	1.49e-06	0.1493	0.015	83.1	0.0769	0.2279	0.07355	0.0769	3.643e-07	0.2279
Panel B. AFR asthma without obesity	AFR	asthma_without_obesity	9	35523151	chr9:35523151:G:C	C	G	1.729e-06	0.2858	0.0154	82.97	0.1376	0.4273	0.1075	0.1376	3.146e-07	0.4273
Panel B. AFR asthma without obesity	AFR	asthma_without_obesity	2	241353816	chr2:241353816:G:A	A	G	1.858e-08	0.3177	0.0157	82.87	0.1764	0.4495	0.03	0.1764	1.039e-08	0.4495
Panel B. AFR asthma without obesity	AFR	asthma_without_obesity	21	46269820	chr21:46269820:G:A	A	G	9.683e-07	0.1338	0.0159	82.81	0.0725	0.2046	0.05202	0.0725	3.36e-07	0.2046
Panel B. AFR asthma without obesity	AFR	asthma_without_obesity	19	45340057	chr19:45340057:G:T	T	G	2.611e-06	0.1397	0.0164	82.63	0.0717	0.2145	0.08081	0.0717	6.389e-07	0.2145
Panel B. AFR asthma without obesity	AFR	asthma_without_obesity	11	106853399	chr11:106853399:C:T	T	C	1.457e-07	0.4416	0.0167	82.55	0.2464	0.6487	0.0353	0.2464	7.44e-08	0.6487
Panel B. AFR asthma without obesity	AFR	asthma_without_obesity	1	66384077	chr1:66384077:C:T	T	C	7.343e-06	0.2709	0.0168	82.52	0.3958	0.1036	7.175e-07	0.3958	0.2624	0.1036
Panel B. AFR asthma without obesity	AFR	asthma_without_obesity	9	86444015	chr9:86444015:C:G	G	C	5.261e-06	0.1003	0.0168	82.5	0.1479	0.0421	6.332e-07	0.1479	0.1996	0.0421
Panel B. AFR asthma without obesity	AFR	asthma_without_obesity	10	113366533	chr10:113366533:A:C	C	A	7.722e-06	0.2662	0.0169	82.47	0.3912	0.1045	7.963e-07	0.3912	0.2464	0.1045
Panel B. AFR asthma without obesity	AFR	asthma_without_obesity	12	124685529	chr12:124685529:C:T	T	C	1.17e-06	0.303	0.0171	82.41	0.1549	0.4522	0.07842	0.1549	3.058e-07	0.4522
Panel B. AFR asthma without obesity	AFR	asthma_without_obesity	1	13486294	chr1:13486294:T:C	C	T	4.954e-06	0.3334	0.0172	82.38	0.1546	0.5026	0.1398	0.1546	8.029e-07	0.5026
Panel B. AFR asthma without obesity	AFR	asthma_without_obesity	15	26854062	chr15:26854062:T:C	C	T	1.796e-06	0.335	0.0174	82.32	0.1671	0.5008	0.09309	0.1671	4.117e-07	0.5008
Panel B. AFR asthma without obesity	AFR	asthma_without_obesity	4	179777549	chr4:179777549:G:A	A	G	2.619e-06	0.4517	0.0175	82.28	0.2289	0.6858	0.08828	0.2289	6.306e-07	0.6858
Panel B. AFR asthma without obesity	AFR	asthma_without_obesity	5	129134668	chr5:129134668:A:G	G	A	4.298e-07	0.4569	0.0176	82.26	0.65	0.2184	8.987e-08	0.65	0.1061	0.2184
Panel B. AFR asthma without obesity	AFR	asthma_without_obesity	5	129131994	chr5:129131994:G:A	A	G	6.033e-07	0.4564	0.0182	82.08	0.6525	0.2184	1.274e-07	0.6525	0.1085	0.2184
Panel B. AFR asthma without obesity	AFR	asthma_without_obesity	2	175175444	chr2:175175444:A:G	G	A	2.18e-06	0.5995	0.0186	81.93	0.2982	0.8938	0.09771	0.2982	5.112e-07	0.8938
Panel B. AFR asthma without obesity	AFR	asthma_without_obesity	5	82401702	chr5:82401702:A:G	G	A	4.35e-06	0.3504	0.0188	81.89	0.175	0.5335	0.101	0.175	9.961e-07	0.5335
Panel B. AFR asthma without obesity	AFR	asthma_without_obesity	9	86444353	chr9:86444353:C:T	T	C	3.842e-06	0.1017	0.0188	81.89	0.1486	0.0446	5.689e-07	0.1486	0.174	0.0446
Panel B. AFR asthma without obesity	AFR	asthma_without_obesity	9	86443568	chr9:86443568:G:C	C	G	3.303e-06	0.1021	0.0191	81.81	0.1487	0.0453	5.149e-07	0.1487	0.1657	0.0453
Panel B. AFR asthma without obesity	AFR	asthma_without_obesity	2	153871858	chr2:153871858:G:T	T	G	1.755e-06	0.526	0.0192	81.77	0.2334	0.753	0.161	0.2334	2.825e-07	0.753
Panel B. AFR asthma without obesity	AFR	asthma_without_obesity	9	86443727	chr9:86443727:A:G	G	A	2.846e-06	0.1028	0.0192	81.75	0.1493	0.046	4.609e-07	0.1493	0.1597	0.046
Panel B. AFR asthma without obesity	AFR	asthma_without_obesity	4	179778863	chr4:179778863:C:T	T	C	1.694e-06	0.4595	0.0193	81.74	0.2408	0.6903	0.07229	0.2408	5.273e-07	0.6903
Panel B. AFR asthma without obesity	AFR	asthma_without_obesity	4	179783682	chr4:179783682:G:C	C	G	1.827e-06	0.4581	0.0193	81.74	0.2396	0.6892	0.07361	0.2396	5.597e-07	0.6892
Panel B. AFR asthma without obesity	AFR	asthma_without_obesity	9	86444099	chr9:86444099:C:A	A	C	5.84e-06	0.0989	0.0193	81.73	0.1451	0.0425	8.226e-07	0.1451	0.1912	0.0425
Panel B. AFR asthma without obesity	AFR	asthma_without_obesity	10	122600595	chr10:122600595:A:T	T	A	5.263e-06	0.211	0.02	81.53	0.3057	0.0882	7.137e-07	0.3057	0.2092	0.0882
Panel B. AFR asthma without obesity	AFR	asthma_without_obesity	2	175178470	chr2:175178470:A:C	C	A	2.471e-06	0.5959	0.0201	81.49	0.2981	0.8862	0.09779	0.2981	6.196e-07	0.8862
Panel B. AFR asthma without obesity	AFR	asthma_without_obesity	9	5590746	chr9:5590746:C:T	T	C	2.882e-06	0.3782	0.0201	81.49	0.1866	0.5624	0.106	0.1866	6.756e-07	0.5624
Panel B. AFR asthma without obesity	AFR	asthma_without_obesity	14	76977367	chr14:76977367:C:T	T	C	5.916e-07	0.3381	0.0202	81.45	0.4816	0.1659	1.491e-07	0.4816	0.09851	0.1659
Panel B. AFR asthma without obesity	AFR	asthma_without_obesity	6	41276197	chr6:41276197:A:G	G	A	1.259e-06	0.3077	0.0203	81.43	0.1578	0.4525	0.08142	0.1578	3.721e-07	0.4525
Panel B. AFR asthma without obesity	AFR	asthma_without_obesity	7	1299498	chr7:1299498:G:A	A	G	3.265e-06	0.3383	0.0204	81.4	0.1729	0.5101	0.08968	0.1729	8.917e-07	0.5101
Panel B. AFR asthma without obesity	AFR	asthma_without_obesity	2	175179011	chr2:175179011:C:A	A	C	2.367e-06	0.5965	0.0205	81.36	0.3006	0.8862	0.0944	0.3006	6.233e-07	0.8862
Panel B. AFR asthma without obesity	AFR	asthma_without_obesity	9	5585174	chr9:5585174:A:G	G	A	4.529e-06	0.3763	0.0206	81.35	0.183	0.5631	0.118	0.183	9.915e-07	0.5631
Panel B. AFR asthma without obesity	AFR	asthma_without_obesity	19	45351802	chr19:45351802:C:G	G	C	1.439e-06	0.1425	0.0207	81.32	0.0767	0.2136	0.06143	0.0767	5.49e-07	0.2136
Panel B. AFR asthma without obesity	AFR	asthma_without_obesity	9	86445662	chr9:86445662:G:A	A	G	3.399e-06	0.1023	0.0208	81.3	0.1484	0.0461	5.895e-07	0.1484	0.1596	0.0461
Panel B. AFR asthma without obesity	AFR	asthma_without_obesity	9	86445451	chr9:86445451:T:C	C	T	3.226e-06	0.1026	0.0209	81.26	0.1488	0.0465	5.724e-07	0.1488	0.1563	0.0465
Panel B. AFR asthma without obesity	AFR	asthma_without_obesity	7	52097483	chr7:52097483:G:T	T	G	3.688e-07	0.4247	0.021	81.24	0.2412	0.6274	0.03648	0.2412	2.249e-07	0.6274
Panel B. AFR asthma without obesity	AFR	asthma_without_obesity	9	5582656	chr9:5582656:T:A	A	T	2.522e-06	0.3864	0.021	81.22	0.1939	0.5729	0.09763	0.1939	6.591e-07	0.5729
Panel B. AFR asthma without obesity	AFR	asthma_without_obesity	9	5587148	chr9:5587148:A:G	G	A	2.247e-06	0.3887	0.0214	81.1	0.196	0.5742	0.09491	0.196	6.12e-07	0.5742
Panel B. AFR asthma without obesity	AFR	asthma_without_obesity	9	5587597	chr9:5587597:A:T	T	A	2.247e-06	0.3887	0.0214	81.11	0.196	0.5742	0.09482	0.196	6.12e-07	0.5742
Panel B. AFR asthma without obesity	AFR	asthma_without_obesity	8	88767894	chr8:88767894:T:C	C	T	8.339e-07	0.3646	0.0219	80.95	0.2074	0.5475	0.03988	0.2074	4.894e-07	0.5475
Panel B. AFR asthma without obesity	AFR	asthma_without_obesity	3	159673175	chr3:159673175:G:C	C	G	5.985e-08	0.3886	0.0221	80.89	0.2368	0.5659	0.01536	0.2368	8.331e-08	0.5659
Panel B. AFR asthma without obesity	AFR	asthma_without_obesity	8	88766589	chr8:88766589:T:C	C	T	7.898e-07	0.3655	0.0225	80.8	0.2088	0.5476	0.0386	0.2088	4.874e-07	0.5476
Panel B. AFR asthma without obesity	AFR	asthma_without_obesity	8	127077074	chr8:127077074:C:G	G	C	2.751e-06	0.4086	0.023	80.65	0.561	0.151	3.351e-07	0.561	0.2908	0.151
Panel B. AFR asthma without obesity	AFR	asthma_without_obesity	2	153820181	chr2:153820181:A:G	G	A	1.584e-06	0.3846	0.0232	80.6	0.188	0.5529	0.111	0.188	4.075e-07	0.5529
Panel B. AFR asthma without obesity	AFR	asthma_without_obesity	9	86446214	chr9:86446214:A:G	G	A	4.65e-06	0.101	0.025	80.11	0.1459	0.0465	9.643e-07	0.1459	0.1568	0.0465
Panel B. AFR asthma without obesity	AFR	asthma_without_obesity	6	153092069	chr6:153092069:A:G	G	A	6.216e-07	0.156	0.0251	80.07	0.0893	0.2297	0.0388	0.0893	4.22e-07	0.2297
Panel B. AFR asthma without obesity	AFR	asthma_without_obesity	15	26848173	chr15:26848173:A:G	G	A	2.088e-06	0.3276	0.0253	80.01	0.1738	0.4827	0.07451	0.1738	8.094e-07	0.4827
Panel B. AFR asthma without obesity	AFR	asthma_without_obesity	19	45352266	chr19:45352266:G:A	A	G	2.588e-07	0.1565	0.0261	79.79	0.0915	0.2268	0.03001	0.0915	2.286e-07	0.2268
Panel B. AFR asthma without obesity	AFR	asthma_without_obesity	4	2263498	chr4:2263498:G:C	C	G	1.395e-06	0.3769	0.0261	79.81	0.1908	0.5392	0.09539	0.1908	4.519e-07	0.5392
Panel B. AFR asthma without obesity	AFR	asthma_without_obesity	16	11430837	chr16:11430837:T:C	C	T	1.936e-06	0.4003	0.0264	79.72	0.2108	0.5844	0.07854	0.2108	7.45e-07	0.5844
Panel B. AFR asthma without obesity	AFR	asthma_without_obesity	8	17081827	chr8:17081827:T:G	G	T	2.036e-06	0.3747	0.0265	79.68	0.2006	0.5506	0.07147	0.2006	8.538e-07	0.5506
Panel B. AFR asthma without obesity	AFR	asthma_without_obesity	13	108939844	chr13:108939844:G:A	A	G	6.191e-07	0.3922	0.027	79.55	0.208	0.5565	0.0695	0.208	2.71e-07	0.5565
Panel B. AFR asthma without obesity	AFR	asthma_without_obesity	5	82276919	chr5:82276919:C:T	T	C	5.176e-08	0.4145	0.0271	79.53	0.2521	0.5888	0.01718	0.2521	7.793e-08	0.5888
Panel B. AFR asthma without obesity	AFR	asthma_without_obesity	5	82273842	chr5:82273842:C:T	T	C	5.142e-08	0.4146	0.0272	79.51	0.2523	0.5888	0.01708	0.2523	7.806e-08	0.5888
Panel B. AFR asthma without obesity	AFR	asthma_without_obesity	2	49480794	chr2:49480794:G:A	A	G	3.16e-06	0.1794	0.0279	79.32	0.2559	0.0857	8.132e-07	0.2559	0.1356	0.0857
Panel B. AFR asthma without obesity	AFR	asthma_without_obesity	17	33937707	chr17:33937707:A:G	G	A	2.252e-06	0.5193	0.0285	79.16	0.2444	0.7297	0.1427	0.2444	5.685e-07	0.7297
Panel B. AFR asthma without obesity	AFR	asthma_without_obesity	8	69207744	chr8:69207744:T:C	C	T	2.562e-07	0.3861	0.0301	78.73	0.2248	0.5497	0.03321	0.2248	2.35e-07	0.5497
Panel B. AFR asthma without obesity	AFR	asthma_without_obesity	8	69207746	chr8:69207746:T:G	G	T	2.562e-07	0.3861	0.0301	78.73	0.2248	0.5497	0.03321	0.2248	2.35e-07	0.5497
Panel B. AFR asthma without obesity	AFR	asthma_without_obesity	11	94666936	chr11:94666936:C:T	T	C	1.011e-07	0.4097	0.0304	78.66	0.2384	0.5717	0.03079	0.2384	9.996e-08	0.5717
Panel B. AFR asthma without obesity	AFR	asthma_without_obesity	7	63472958	chr7:63472958:C:T	T	C	6.459e-07	0.5473	0.0316	78.35	0.3057	0.7785	0.05186	0.3057	4.179e-07	0.7785
Panel B. AFR asthma without obesity	AFR	asthma_without_obesity	3	159616895	chr3:159616895:C:A	A	C	6.899e-07	0.3671	0.0318	78.3	0.2197	0.5381	0.02949	0.2197	7.381e-07	0.5381
Panel B. AFR asthma without obesity	AFR	asthma_without_obesity	5	82274940	chr5:82274940:G:T	T	G	8.593e-08	0.4216	0.0325	78.13	0.2577	0.5946	0.01902	0.2577	1.387e-07	0.5946
Panel B. AFR asthma without obesity	AFR	asthma_without_obesity	6	67474136	chr6:67474136:G:A	A	G	9.839e-07	0.3104	0.0366	77.11	0.1747	0.4398	0.05419	0.1747	6.981e-07	0.4398
Panel B. AFR asthma without obesity	AFR	asthma_without_obesity	10	86112205	chr10:86112205:C:T	T	C	5.158e-07	0.3652	0.0376	76.88	0.224	0.5273	0.0244	0.224	7.577e-07	0.5273
Panel B. AFR asthma without obesity	AFR	asthma_without_obesity	17	61307733	chr17:61307733:A:G	G	A	1.836e-07	0.6223	0.0377	76.84	0.3715	0.8674	0.0286	0.3715	2.346e-07	0.8674
Panel B. AFR asthma without obesity	AFR	asthma_without_obesity	3	159624795	chr3:159624795:T:G	G	T	5.675e-07	0.3713	0.0381	76.74	0.2293	0.5381	0.02319	0.2293	8.847e-07	0.5381
Panel B. AFR asthma without obesity	AFR	asthma_without_obesity	6	67469707	chr6:67469707:C:G	G	C	1.097e-06	0.3084	0.0383	76.69	0.1745	0.4367	0.05368	0.1745	8.168e-07	0.4367
Panel B. AFR asthma without obesity	AFR	asthma_without_obesity	3	180409333	chr3:180409333:C:T	T	C	4.057e-07	0.3873	0.0395	76.42	0.2317	0.5466	0.03114	0.2317	5.003e-07	0.5466
Panel B. AFR asthma without obesity	AFR	asthma_without_obesity	10	122628111	chr10:122628111:G:T	T	G	5.92e-07	0.2414	0.0412	76	0.3278	0.1287	3.363e-07	0.3278	0.07946	0.1287
Panel B. AFR asthma without obesity	AFR	asthma_without_obesity	5	82278274	chr5:82278274:C:T	T	C	9.849e-08	0.421	0.0434	75.49	0.2647	0.5839	0.01668	0.2647	2.311e-07	0.5839
Panel B. AFR asthma without obesity	AFR	asthma_without_obesity	2	153753986	chr2:153753986:G:T	T	G	9.185e-07	0.5245	0.0435	75.47	0.2967	0.7289	0.05624	0.2967	7.339e-07	0.7289
Panel B. AFR asthma without obesity	AFR	asthma_without_obesity	3	187627922	chr3:187627922:G:A	A	G	6.324e-07	0.3358	0.044	75.36	0.4525	0.1777	3.558e-07	0.4525	0.08594	0.1777
Panel B. AFR asthma without obesity	AFR	asthma_without_obesity	3	159671181	chr3:159671181:C:T	T	C	5.224e-08	0.3858	0.0448	75.17	0.2529	0.538	0.009135	0.2529	2.185e-07	0.538
Panel B. AFR asthma without obesity	AFR	asthma_without_obesity	1	241767249	chr1:241767249:T:A	A	T	1.971e-06	0.4141	0.0456	74.97	0.5637	0.2116	9.097e-07	0.5637	0.1132	0.2116
Panel B. AFR asthma without obesity	AFR	asthma_without_obesity	2	153786127	chr2:153786127:G:T	T	G	7.068e-07	0.5297	0.0472	74.61	0.3065	0.731	0.04818	0.3065	6.943e-07	0.731
Panel B. AFR asthma without obesity	AFR	asthma_without_obesity	9	78633674	chr9:78633674:G:A	A	G	9.47e-08	0.5241	0.0474	74.56	0.3311	0.7205	0.01665	0.3311	2.405e-07	0.7205
Panel D. EU asthma without obesity	EU	asthma_without_obesity	10	64084915	chr10:64084915:A:G	G	A	0.0002669	0.1746	0	95.64	-0.0612	0.3975	0.3731	-0.0612	2.676e-09	0.3975
Panel D. EU asthma without obesity	EU	asthma_without_obesity	11	16605162	chr11:16605162:C:T	T	C	0.0008007	0.3219	0	93.96	-0.0902	0.6923	0.5181	-0.0902	1.674e-07	0.6923
Panel D. EU asthma without obesity	EU	asthma_without_obesity	18	24756160	chr18:24756160:A:T	T	A	0.0002644	0.3912	0	94.9	-0.1499	0.8076	0.3566	-0.1499	1.501e-08	0.8076
Panel D. EU asthma without obesity	EU	asthma_without_obesity	2	37822712	chr2:37822712:C:T	T	C	0.006268	-0.0652	0	94.93	-0.1595	0.0539	5.94e-07	-0.1595	0.1334	0.0539
Panel D. EU asthma without obesity	EU	asthma_without_obesity	2	37823497	chr2:37823497:G:A	A	G	0.004316	-0.0681	0	95.18	-0.1649	0.0538	2.466e-07	-0.1649	0.1335	0.0538
Panel D. EU asthma without obesity	EU	asthma_without_obesity	4	133989885	chr4:133989885:A:G	G	A	0.0001134	0.3096	0	93.92	-0.0271	0.6241	0.8144	-0.0271	2.212e-08	0.6241
Panel D. EU asthma without obesity	EU	asthma_without_obesity	4	134091027	chr4:134091027:A:G	G	A	0.0001626	0.3031	0	94.06	-0.0411	0.619	0.7236	-0.0411	2.689e-08	0.619
Panel D. EU asthma without obesity	EU	asthma_without_obesity	4	176947450	chr4:176947450:G:A	G	A	0.0009815	0.2789	0	94.18	-0.0964	0.6065	0.4367	-0.0964	1.63e-07	0.6065
Panel D. EU asthma without obesity	EU	asthma_without_obesity	4	183961154	chr4:183961154:G:C	C	G	0.0001641	0.3087	0	94	-0.0528	0.618	0.6616	-0.0528	3.05e-08	0.618
Panel D. EU asthma without obesity	EU	asthma_without_obesity	5	11075117	chr5:11075117:G:A	A	G	5.733e-56	1.0427	0	94.79	0.752	1.3316	1.019e-15	0.752	4.148e-46	1.3316
Panel D. EU asthma without obesity	EU	asthma_without_obesity	5	11076648	chr5:11076648:A:G	G	A	4.05e-53	1.0178	0	94.3	0.741	1.2966	2.512e-15	0.741	2.77e-43	1.2966
Panel D. EU asthma without obesity	EU	asthma_without_obesity	5	11092869	chr5:11092869:A:G	G	A	8.756e-46	0.9891	0	94.66	0.683	1.2859	5.958e-12	0.683	1.542e-39	1.2859
Panel D. EU asthma without obesity	EU	asthma_without_obesity	5	76628249	chr5:76628249:T:C	C	T	0.004176	0.1751	0	94.47	-0.0801	0.4399	0.3499	-0.0801	4.639e-07	0.4399
Panel D. EU asthma without obesity	EU	asthma_without_obesity	7	131161237	chr7:131161237:T:C	C	T	0.01311	0.0851	0	95	-0.0591	0.2483	0.2096	-0.0591	7.195e-07	0.2483
Panel D. EU asthma without obesity	EU	asthma_without_obesity	7	131169024	chr7:131169024:C:T	T	C	0.002888	0.1047	0	94.19	-0.0312	0.2611	0.516	-0.0312	4.052e-07	0.2611
Panel D. EU asthma without obesity	EU	asthma_without_obesity	7	131183416	chr7:131183416:T:C	C	T	0.006144	0.0965	0	94.88	-0.05	0.262	0.3013	-0.05	3.456e-07	0.262
Panel D. EU asthma without obesity	EU	asthma_without_obesity	7	131184272	chr7:131184272:G:A	A	G	0.006364	0.0961	0	94.89	-0.0504	0.2619	0.2972	-0.0504	3.536e-07	0.2619
Panel D. EU asthma without obesity	EU	asthma_without_obesity	7	131346154	chr7:131346154:A:G	G	A	1.751e-07	0.3719	0	94.45	0.0537	0.6586	0.6035	0.0537	1.947e-11	0.6586
Panel D. EU asthma without obesity	EU	asthma_without_obesity	7	131429802	chr7:131429802:G:T	T	G	3.648e-07	0.354	0	94.33	0.0511	0.636	0.6102	0.0511	4.828e-11	0.636
Panel D. EU asthma without obesity	EU	asthma_without_obesity	7	600368	chr7:600368:G:C	C	G	0.008014	0.2223	0	95.01	-0.211	0.547	0.09944	-0.211	8.077e-07	0.547
Panel D. EU asthma without obesity	EU	asthma_without_obesity	7	81001683	chr7:81001683:G:A	A	G	0.01492	0.2362	0	95.48	-0.2816	0.6382	0.05497	-0.2816	7.985e-07	0.6382
Panel D. EU asthma without obesity	EU	asthma_without_obesity	8	63900673	chr8:63900673:C:G	G	C	0.002178	0.166	0	94.1	-0.0582	0.3875	0.4486	-0.0582	3.877e-07	0.3875
Panel D. EU asthma without obesity	EU	asthma_without_obesity	8	8349520	chr8:8349520:G:C	C	G	0.0003804	0.2794	0	94.3	-0.0622	0.5966	0.583	-0.0622	4.656e-08	0.5966
Panel D. EU asthma without obesity	EU	asthma_without_obesity	8	8351654	chr8:8351654:G:C	C	G	0.0002164	0.2932	0	94.22	-0.0523	0.6076	0.6488	-0.0523	2.913e-08	0.6076
Panel D. EU asthma without obesity	EU	asthma_without_obesity	8	8361930	chr8:8361930:G:A	A	G	8.909e-05	0.3144	0	94.26	-0.0405	0.6306	0.729	-0.0405	1.095e-08	0.6306
Panel D. EU asthma without obesity	EU	asthma_without_obesity	8	8380324	chr8:8380324:C:T	T	C	1.892e-05	0.3528	0	94.68	-0.0351	0.6825	0.773	-0.0351	1.175e-09	0.6825
Panel D. EU asthma without obesity	EU	asthma_without_obesity	8	8385828	chr8:8385828:G:A	A	G	1.496e-05	0.3556	0	94.51	-0.0216	0.6815	0.8579	-0.0216	1.223e-09	0.6815
Panel D. EU asthma without obesity	EU	asthma_without_obesity	8	8386147	chr8:8386147:C:G	G	C	1.613e-05	0.3537	0	94.58	-0.0243	0.682	0.8399	-0.0243	1.175e-09	0.682
Panel D. EU asthma without obesity	EU	asthma_without_obesity	8	8386194	chr8:8386194:C:T	T	C	1.67e-05	0.3546	0	94.17	-0.0092	0.6746	0.9391	-0.0092	2.321e-09	0.6746
Panel D. EU asthma without obesity	EU	asthma_without_obesity	8	8390971	chr8:8390971:C:A	A	C	3.379e-05	0.336	0	94.31	-0.0321	0.6496	0.7882	-0.0321	3.853e-09	0.6496
Panel D. EU asthma without obesity	EU	asthma_without_obesity	8	8391554	chr8:8391554:A:G	G	A	0.0001545	0.2995	0	94	-0.0455	0.602	0.6944	-0.0455	2.834e-08	0.602
Panel D. EU asthma without obesity	EU	asthma_without_obesity	8	8392895	chr8:8392895:T:A	A	T	1.763e-05	0.3462	0	94	-0.0044	0.6555	0.9702	-0.0044	3.123e-09	0.6555
Panel D. EU asthma without obesity	EU	asthma_without_obesity	9	103213081	chr9:103213081:T:C	C	T	5.481e-07	0.3663	0	94.59	0.0423	0.6712	0.6871	0.0423	4.465e-11	0.6712
Panel D. EU asthma without obesity	EU	asthma_without_obesity	9	103214262	chr9:103214262:T:C	C	T	1.644e-07	0.3767	0	94.7	0.0545	0.6797	0.5979	0.0545	1.184e-11	0.6797
Panel D. EU asthma without obesity	EU	asthma_without_obesity	9	127364805	chr9:127364805:C:G	G	C	0.001836	0.287	0	93.95	-0.0995	0.6499	0.4522	-0.0995	4.042e-07	0.6499
Panel D. EU asthma without obesity	EU	asthma_without_obesity	9	127366380	chr9:127366380:A:T	T	A	0.00167	0.2896	0	94	-0.0984	0.6543	0.4572	-0.0984	3.414e-07	0.6543
Panel D. EU asthma without obesity	EU	asthma_without_obesity	10	2425303	chr10:2425303:T:C	C	T	0.0003441	0.2127	0.0001	93.21	0.3722	-0.1135	2.853e-07	0.3722	0.2738	-0.1135
Panel D. EU asthma without obesity	EU	asthma_without_obesity	14	23085322	chr14:23085322:G:T	T	G	0.0007042	0.3002	0.0001	93.14	-0.0477	0.6294	0.7074	-0.0477	3.552e-07	0.6294
Panel D. EU asthma without obesity	EU	asthma_without_obesity	15	71347875	chr15:71347875:G:A	A	G	1.267e-05	0.3289	0.0001	93.72	0.0249	0.6264	0.8162	0.0249	3.401e-09	0.6264
Panel D. EU asthma without obesity	EU	asthma_without_obesity	18	36451471	chr18:36451471:G:A	A	G	3.509e-06	0.3506	0.0001	93.14	0.0466	0.6245	0.6712	0.0466	2.063e-09	0.6245
Panel D. EU asthma without obesity	EU	asthma_without_obesity	1	38824700	chr1:38824700:A:G	G	A	0.0001956	0.3059	0.0001	93.34	-0.053	0.5879	0.6686	-0.053	8.474e-08	0.5879
Panel D. EU asthma without obesity	EU	asthma_without_obesity	1	38989798	chr1:38989798:C:T	T	C	6.687e-07	0.3726	0.0001	93.06	0.0691	0.6392	0.5284	0.0691	4.925e-10	0.6392
Panel D. EU asthma without obesity	EU	asthma_without_obesity	1	39013156	chr1:39013156:A:T	T	A	9.512e-07	0.3683	0.0001	93.53	0.051	0.6434	0.6437	0.051	3.689e-10	0.6434
Panel D. EU asthma without obesity	EU	asthma_without_obesity	1	39013166	chr1:39013166:G:A	A	G	7.932e-07	0.3705	0.0001	93.63	0.0498	0.6461	0.6519	0.0498	2.723e-10	0.6461
Panel D. EU asthma without obesity	EU	asthma_without_obesity	20	15307196	chr20:15307196:T:A	A	T	0.0002347	0.3204	0.0001	93.75	-0.0511	0.6469	0.6882	-0.0511	6.01e-08	0.6469
Panel D. EU asthma without obesity	EU	asthma_without_obesity	20	49827219	chr20:49827219:G:A	A	G	0.0009194	0.155	0.0001	93.08	-0.025	0.3306	0.7071	-0.025	4.91e-07	0.3306
Panel D. EU asthma without obesity	EU	asthma_without_obesity	20	49827400	chr20:49827400:C:T	T	C	0.001157	0.1521	0.0001	93.37	-0.0317	0.3319	0.634	-0.0317	4.641e-07	0.3319
Panel D. EU asthma without obesity	EU	asthma_without_obesity	20	49837199	chr20:49837199:A:C	C	A	0.001445	0.148	0.0001	93.11	-0.0306	0.3235	0.6429	-0.0306	7.615e-07	0.3235
Panel D. EU asthma without obesity	EU	asthma_without_obesity	20	49889653	chr20:49889653:T:C	C	T	0.00165	0.1459	0.0001	93.36	-0.0373	0.3226	0.5728	-0.0373	6.864e-07	0.3226
Panel D. EU asthma without obesity	EU	asthma_without_obesity	20	49890869	chr20:49890869:T:C	C	T	0.00185	0.1442	0.0001	93.4	-0.0391	0.3216	0.554	-0.0391	7.467e-07	0.3216
Panel D. EU asthma without obesity	EU	asthma_without_obesity	20	49891244	chr20:49891244:G:A	A	G	0.001989	0.1434	0.0001	93.3	-0.0386	0.32	0.5593	-0.0386	8.89e-07	0.32
Panel D. EU asthma without obesity	EU	asthma_without_obesity	20	49891375	chr20:49891375:A:G	G	A	0.001445	0.1474	0.0001	93.1	-0.0313	0.321	0.6348	-0.0313	7.758e-07	0.321
Panel D. EU asthma without obesity	EU	asthma_without_obesity	20	49893204	chr20:49893204:T:C	C	T	0.00163	0.146	0.0001	93.47	-0.0382	0.3244	0.5631	-0.0382	6.057e-07	0.3244
Panel D. EU asthma without obesity	EU	asthma_without_obesity	20	49894093	chr20:49894093:A:G	G	A	0.001773	0.1448	0.0001	93.45	-0.0392	0.3227	0.5528	-0.0392	6.758e-07	0.3227
Panel D. EU asthma without obesity	EU	asthma_without_obesity	20	49894381	chr20:49894381:T:C	C	T	0.00243	0.1405	0.0001	93.42	-0.0433	0.3179	0.5124	-0.0433	9.852e-07	0.3179
Panel D. EU asthma without obesity	EU	asthma_without_obesity	20	49894602	chr20:49894602:A:G	G	A	0.001616	0.1459	0.0001	93.68	-0.0419	0.3264	0.5263	-0.0419	4.751e-07	0.3264
Panel D. EU asthma without obesity	EU	asthma_without_obesity	20	49900509	chr20:49900509:G:A	A	G	0.001721	0.1453	0.0001	93.31	-0.0369	0.3216	0.5766	-0.0369	7.556e-07	0.3216
Panel D. EU asthma without obesity	EU	asthma_without_obesity	20	49900985	chr20:49900985:G:A	A	G	0.001759	0.1449	0.0001	93.32	-0.0371	0.3214	0.5742	-0.0371	7.681e-07	0.3214
Panel D. EU asthma without obesity	EU	asthma_without_obesity	20	49901316	chr20:49901316:C:G	G	C	0.001158	0.1504	0.0001	93.45	-0.0342	0.3278	0.6051	-0.0342	4.272e-07	0.3278
Panel D. EU asthma without obesity	EU	asthma_without_obesity	20	49905341	chr20:49905341:A:C	C	A	0.001479	0.1473	0.0001	93.38	-0.036	0.3242	0.586	-0.036	5.988e-07	0.3242
Panel D. EU asthma without obesity	EU	asthma_without_obesity	20	49905587	chr20:49905587:T:G	G	T	0.00167	0.1457	0.0001	93.33	-0.0372	0.3218	0.574	-0.0372	7.208e-07	0.3218
Panel D. EU asthma without obesity	EU	asthma_without_obesity	20	49909957	chr20:49909957:G:A	A	G	0.001537	0.1466	0.0001	93.17	-0.0334	0.321	0.6128	-0.0334	7.722e-07	0.321
Panel D. EU asthma without obesity	EU	asthma_without_obesity	20	49910212	chr20:49910212:A:C	C	A	0.001703	0.1453	0.0001	93.34	-0.0371	0.322	0.5743	-0.0371	7.242e-07	0.322
Panel D. EU asthma without obesity	EU	asthma_without_obesity	20	49910239	chr20:49910239:T:G	G	T	0.001703	0.1453	0.0001	93.34	-0.0371	0.322	0.5743	-0.0371	7.242e-07	0.322
Panel D. EU asthma without obesity	EU	asthma_without_obesity	20	49911812	chr20:49911812:G:A	A	G	0.001684	0.1456	0.0001	93.34	-0.037	0.3221	0.5756	-0.037	7.207e-07	0.3221
Panel D. EU asthma without obesity	EU	asthma_without_obesity	20	49911972	chr20:49911972:T:G	G	T	0.001692	0.1455	0.0001	93.34	-0.0371	0.3221	0.5745	-0.0371	7.204e-07	0.3221
Panel D. EU asthma without obesity	EU	asthma_without_obesity	20	49913028	chr20:49913028:G:A	A	G	0.001677	0.1457	0.0001	93.35	-0.0372	0.3224	0.5739	-0.0372	7.108e-07	0.3224
Panel D. EU asthma without obesity	EU	asthma_without_obesity	20	49913224	chr20:49913224:A:G	G	A	0.001641	0.146	0.0001	93.34	-0.0369	0.3224	0.577	-0.0369	7.004e-07	0.3224
Panel D. EU asthma without obesity	EU	asthma_without_obesity	20	49915277	chr20:49915277:G:A	A	G	0.001371	0.1485	0.0001	93.27	-0.0336	0.3243	0.6118	-0.0336	6.176e-07	0.3243
Panel D. EU asthma without obesity	EU	asthma_without_obesity	20	49915556	chr20:49915556:G:A	A	G	0.001648	0.1459	0.0001	93.34	-0.0369	0.3224	0.5769	-0.0369	7.023e-07	0.3224
Panel D. EU asthma without obesity	EU	asthma_without_obesity	20	49915577	chr20:49915577:T:C	C	T	0.001693	0.1455	0.0001	93.37	-0.0375	0.3224	0.5704	-0.0375	7.009e-07	0.3224
Panel D. EU asthma without obesity	EU	asthma_without_obesity	20	49915769	chr20:49915769:C:T	T	C	0.001649	0.1459	0.0001	93.34	-0.0369	0.3224	0.5769	-0.0369	7.029e-07	0.3224
Panel D. EU asthma without obesity	EU	asthma_without_obesity	20	49919615	chr20:49919615:G:A	A	G	0.001693	0.1455	0.0001	93.37	-0.0375	0.3224	0.5705	-0.0375	7.032e-07	0.3224
Panel D. EU asthma without obesity	EU	asthma_without_obesity	20	49920048	chr20:49920048:G:T	T	G	0.001682	0.1456	0.0001	93.36	-0.0375	0.3224	0.5707	-0.0375	7.005e-07	0.3224
Panel D. EU asthma without obesity	EU	asthma_without_obesity	20	49924656	chr20:49924656:G:A	A	G	0.001746	0.1453	0.0001	93.35	-0.0379	0.3221	0.567	-0.0379	7.376e-07	0.3221
Panel D. EU asthma without obesity	EU	asthma_without_obesity	20	49927314	chr20:49927314:C:A	A	C	0.001942	0.1438	0.0001	93.23	-0.0374	0.3194	0.5719	-0.0374	9.36e-07	0.3194
Panel D. EU asthma without obesity	EU	asthma_without_obesity	20	49930911	chr20:49930911:A:G	G	A	0.001996	0.1434	0.0001	93.25	-0.0378	0.3193	0.5673	-0.0378	9.428e-07	0.3193
Panel D. EU asthma without obesity	EU	asthma_without_obesity	20	49931928	chr20:49931928:C:T	T	C	0.001903	0.1441	0.0001	93.25	-0.0372	0.3199	0.5737	-0.0372	9.004e-07	0.3199
Panel D. EU asthma without obesity	EU	asthma_without_obesity	20	49932801	chr20:49932801:C:T	T	C	0.00222	0.1429	0.0001	93.48	-0.0427	0.3233	0.5212	-0.0427	8.32e-07	0.3233
Panel D. EU asthma without obesity	EU	asthma_without_obesity	20	49934661	chr20:49934661:G:A	A	G	0.0017	0.1455	0.0001	93.38	-0.0377	0.3226	0.5685	-0.0377	6.97e-07	0.3226
Panel D. EU asthma without obesity	EU	asthma_without_obesity	20	49935833	chr20:49935833:C:T	T	C	0.001782	0.1449	0.0001	93.33	-0.0378	0.3215	0.5678	-0.0378	7.698e-07	0.3215
Panel D. EU asthma without obesity	EU	asthma_without_obesity	20	49937531	chr20:49937531:C:G	G	C	0.002021	0.144	0.0001	93.58	-0.0427	0.3255	0.5205	-0.0427	6.744e-07	0.3255
Panel D. EU asthma without obesity	EU	asthma_without_obesity	20	49939283	chr20:49939283:C:T	T	C	0.001816	0.1446	0.0001	93.35	-0.0381	0.3216	0.5643	-0.0381	7.673e-07	0.3216
Panel D. EU asthma without obesity	EU	asthma_without_obesity	20	49939562	chr20:49939562:C:A	A	C	0.001779	0.1448	0.0001	93.38	-0.0382	0.3221	0.5631	-0.0382	7.281e-07	0.3221
Panel D. EU asthma without obesity	EU	asthma_without_obesity	20	49943964	chr20:49943964:G:A	A	G	0.001775	0.1448	0.0001	93.3	-0.0368	0.3212	0.5772	-0.0368	7.91e-07	0.3212
Panel D. EU asthma without obesity	EU	asthma_without_obesity	20	49944007	chr20:49944007:C:T	T	C	0.001681	0.1457	0.0001	93.34	-0.0372	0.3224	0.5741	-0.0372	7.168e-07	0.3224
Panel D. EU asthma without obesity	EU	asthma_without_obesity	20	49945579	chr20:49945579:T:C	C	T	0.001717	0.1453	0.0001	93.35	-0.0371	0.3222	0.5742	-0.0371	7.267e-07	0.3222
Panel D. EU asthma without obesity	EU	asthma_without_obesity	20	49949992	chr20:49949992:C:T	T	C	0.001626	0.1461	0.0001	93.39	-0.037	0.3237	0.5754	-0.037	6.527e-07	0.3237
Panel D. EU asthma without obesity	EU	asthma_without_obesity	20	49950694	chr20:49950694:A:C	C	A	0.001788	0.1449	0.0001	93.34	-0.0377	0.3218	0.5685	-0.0377	7.638e-07	0.3218
Panel D. EU asthma without obesity	EU	asthma_without_obesity	20	49955747	chr20:49955747:C:T	T	C	0.001701	0.1454	0.0001	93.39	-0.0376	0.3229	0.5692	-0.0376	6.889e-07	0.3229
Panel D. EU asthma without obesity	EU	asthma_without_obesity	20	49956456	chr20:49956456:T:C	C	T	0.001688	0.1456	0.0001	93.39	-0.0376	0.3229	0.5694	-0.0376	6.858e-07	0.3229
Panel D. EU asthma without obesity	EU	asthma_without_obesity	20	49958778	chr20:49958778:C:T	T	C	0.001805	0.1444	0.0001	93.34	-0.0378	0.3211	0.5667	-0.0378	7.684e-07	0.3211
Panel D. EU asthma without obesity	EU	asthma_without_obesity	20	49959987	chr20:49959987:G:A	A	G	0.001703	0.1455	0.0001	93.34	-0.0373	0.3222	0.573	-0.0373	7.291e-07	0.3222
Panel D. EU asthma without obesity	EU	asthma_without_obesity	20	49960750	chr20:49960750:C:T	T	C	0.001441	0.1481	0.0001	93.41	-0.0363	0.3257	0.5842	-0.0363	5.67e-07	0.3257
Panel D. EU asthma without obesity	EU	asthma_without_obesity	20	49961294	chr20:49961294:G:A	A	G	0.001765	0.145	0.0001	93.34	-0.0377	0.3217	0.5686	-0.0377	7.55e-07	0.3217
Panel D. EU asthma without obesity	EU	asthma_without_obesity	20	49962074	chr20:49962074:C:T	T	C	0.00174	0.1452	0.0001	93.32	-0.0372	0.3218	0.5738	-0.0372	7.581e-07	0.3218
Panel D. EU asthma without obesity	EU	asthma_without_obesity	20	49962267	chr20:49962267:A:G	G	A	0.001775	0.1449	0.0001	93.37	-0.038	0.322	0.5653	-0.038	7.386e-07	0.322
Panel D. EU asthma without obesity	EU	asthma_without_obesity	20	49962649	chr20:49962649:A:G	G	A	0.001754	0.1451	0.0001	93.36	-0.0378	0.322	0.5675	-0.0378	7.366e-07	0.322
Panel D. EU asthma without obesity	EU	asthma_without_obesity	20	49965744	chr20:49965744:G:A	A	G	0.001712	0.1455	0.0001	93.32	-0.0368	0.3225	0.5779	-0.0368	7.408e-07	0.3225
Panel D. EU asthma without obesity	EU	asthma_without_obesity	2	206746224	chr2:206746224:C:A	A	C	0.00454	0.1678	0.0001	93.75	-0.0001	0.501	0.9989	-0.0001	9.386e-07	0.501
Panel D. EU asthma without obesity	EU	asthma_without_obesity	3	137185790	chr3:137185790:G:T	T	G	0.000767	0.2024	0.0001	93.63	-0.038	0.4387	0.6565	-0.038	2.234e-07	0.4387
Panel D. EU asthma without obesity	EU	asthma_without_obesity	3	137191426	chr3:137191426:T:C	C	T	0.000228	0.2158	0.0001	93.05	-0.0078	0.4366	0.9252	-0.0078	1.229e-07	0.4366
Panel D. EU asthma without obesity	EU	asthma_without_obesity	4	134026525	chr4:134026525:T:C	C	T	0.000129	0.308	0.0001	93.38	-0.0164	0.6093	0.8875	-0.0164	4.942e-08	0.6093
Panel D. EU asthma without obesity	EU	asthma_without_obesity	4	134284825	chr4:134284825:T:A	A	T	0.0001643	0.306	0.0001	93.46	-0.0243	0.6112	0.8357	-0.0243	5.746e-08	0.6112
Panel D. EU asthma without obesity	EU	asthma_without_obesity	4	134444633	chr4:134444633:C:T	T	C	0.0007663	0.2757	0.0001	93.38	-0.0568	0.5806	0.6317	-0.0568	3.1e-07	0.5806
Panel D. EU asthma without obesity	EU	asthma_without_obesity	4	176946635	chr4:176946635:C:T	C	T	0.001544	0.2739	0.0001	93.07	-0.0782	0.5806	0.5374	-0.0782	9.268e-07	0.5806
Panel D. EU asthma without obesity	EU	asthma_without_obesity	4	176946998	chr4:176946998:A:T	A	T	0.001594	0.2739	0.0001	93.18	-0.0819	0.584	0.5194	-0.0819	8.63e-07	0.584
Panel D. EU asthma without obesity	EU	asthma_without_obesity	4	176947123	chr4:176947123:C:G	C	G	0.001601	0.2737	0.0001	93.18	-0.0819	0.5838	0.5193	-0.0819	8.684e-07	0.5838
Panel D. EU asthma without obesity	EU	asthma_without_obesity	5	100939691	chr5:100939691:C:T	T	C	0.0009247	0.3226	0.0001	93.07	-0.0639	0.6767	0.65	-0.0639	5.17e-07	0.6767
Panel D. EU asthma without obesity	EU	asthma_without_obesity	5	11042603	chr5:11042603:C:T	T	C	1.922e-09	0.2971	0.0001	93.73	0.1023	0.4974	0.141	0.1023	1.684e-12	0.4974
Panel D. EU asthma without obesity	EU	asthma_without_obesity	6	127188890	chr6:127188890:G:T	T	G	0.0003226	0.2379	0.0001	93.22	-0.0283	0.4803	0.7677	-0.0283	1.495e-07	0.4803
Panel D. EU asthma without obesity	EU	asthma_without_obesity	6	127191381	chr6:127191381:A:G	G	A	0.0003167	0.238	0.0001	93.22	-0.0284	0.48	0.7669	-0.0284	1.463e-07	0.48
Panel D. EU asthma without obesity	EU	asthma_without_obesity	6	127193942	chr6:127193942:G:T	T	G	0.0002379	0.2436	0.0001	93.16	-0.0226	0.4851	0.8141	-0.0226	1.164e-07	0.4851
Panel D. EU asthma without obesity	EU	asthma_without_obesity	6	127194474	chr6:127194474:T:C	C	T	0.0002285	0.2444	0.0001	93.06	-0.0205	0.4837	0.8314	-0.0205	1.249e-07	0.4837
Panel D. EU asthma without obesity	EU	asthma_without_obesity	6	150251353	chr6:150251353:C:T	T	C	0.0002875	0.2502	0.0001	93.24	-0.0341	0.4981	0.7359	-0.0341	1.318e-07	0.4981
Panel D. EU asthma without obesity	EU	asthma_without_obesity	6	153328797	chr6:153328797:A:G	G	A	0.001538	0.2636	0.0001	93.09	-0.0953	0.5431	0.4487	-0.0953	9.947e-07	0.5431
Panel D. EU asthma without obesity	EU	asthma_without_obesity	7	131462946	chr7:131462946:A:T	T	A	2.429e-07	0.3675	0.0001	93.82	0.0687	0.6418	0.5043	0.0687	7.48e-11	0.6418
Panel D. EU asthma without obesity	EU	asthma_without_obesity	8	63744348	chr8:63744348:T:C	C	T	0.0007813	0.2182	0.0001	93.37	-0.0333	0.4712	0.7166	-0.0333	3.027e-07	0.4712
Panel D. EU asthma without obesity	EU	asthma_without_obesity	8	8351928	chr8:8351928:G:A	A	G	0.0004093	0.2855	0.0001	93.55	-0.0502	0.587	0.6691	-0.0502	1.337e-07	0.587
Panel D. EU asthma without obesity	EU	asthma_without_obesity	8	8384838	chr8:8384838:C:G	G	C	6.346e-05	0.3617	0.0001	93.74	-0.0264	0.6981	0.8423	-0.0264	1.603e-08	0.6981
Panel D. EU asthma without obesity	EU	asthma_without_obesity	10	2424158	chr10:2424158:T:A	A	T	0.0005367	0.2068	0.0002	92.69	0.3628	-0.1062	6.982e-07	0.3628	0.3051	-0.1062
Panel D. EU asthma without obesity	EU	asthma_without_obesity	10	2424752	chr10:2424752:G:A	A	G	0.0005362	0.2067	0.0002	92.69	0.3627	-0.1062	6.99e-07	0.3627	0.3051	-0.1062
Panel D. EU asthma without obesity	EU	asthma_without_obesity	10	2441918	chr10:2441918:G:A	A	G	0.0004462	0.2093	0.0002	92.91	0.3663	-0.1096	4.884e-07	0.3663	0.2908	-0.1096
Panel D. EU asthma without obesity	EU	asthma_without_obesity	11	9904831	chr11:9904831:C:A	A	C	0.0006732	0.1856	0.0002	92.84	-0.0148	0.3931	0.8466	-0.0148	4.451e-07	0.3931
Panel D. EU asthma without obesity	EU	asthma_without_obesity	13	95763562	chr13:95763562:A:G	G	A	0.0008039	0.2494	0.0002	92.74	-0.0234	0.5291	0.823	-0.0234	5.862e-07	0.5291
Panel D. EU asthma without obesity	EU	asthma_without_obesity	14	103184810	chr14:103184810:G:A	A	G	4.408e-05	0.4768	0.0002	92.64	-0.0627	0.8198	0.7377	-0.0627	3.982e-08	0.8198
Panel D. EU asthma without obesity	EU	asthma_without_obesity	15	23675088	chr15:23675088:A:T	T	A	8.614e-05	0.3675	0.0002	92.65	0.0133	0.7039	0.921	0.0133	7.2e-08	0.7039
Panel D. EU asthma without obesity	EU	asthma_without_obesity	15	75554679	chr15:75554679:C:T	T	C	0.0006475	0.6094	0.0002	92.67	-0.2355	1.1248	0.4172	-0.2355	6.995e-07	1.1248
Panel D. EU asthma without obesity	EU	asthma_without_obesity	15	97096467	chr15:97096467:T:C	C	T	6.658e-05	0.3575	0.0002	92.97	-0.0222	0.6586	0.8692	-0.0222	4.096e-08	0.6586
Panel D. EU asthma without obesity	EU	asthma_without_obesity	15	97101671	chr15:97101671:G:T	T	G	5.607e-05	0.3617	0.0002	92.86	-0.017	0.6597	0.9	-0.017	3.863e-08	0.6597
Panel D. EU asthma without obesity	EU	asthma_without_obesity	16	2998034	chr16:2998034:G:A	A	G	0.001107	0.2396	0.0002	92.95	-0.0549	0.4996	0.6088	-0.0549	7.169e-07	0.4996
Panel D. EU asthma without obesity	EU	asthma_without_obesity	20	49816168	chr20:49816168:C:T	T	C	0.0006561	0.1592	0.0002	92.91	-0.0177	0.3333	0.7897	-0.0177	4.116e-07	0.3333
Panel D. EU asthma without obesity	EU	asthma_without_obesity	20	49837339	chr20:49837339:C:T	T	C	0.001045	0.1521	0.0002	92.97	-0.0241	0.3259	0.7144	-0.0241	6.253e-07	0.3259
Panel D. EU asthma without obesity	EU	asthma_without_obesity	20	49845455	chr20:49845455:A:T	T	A	0.001069	0.1517	0.0002	92.97	-0.0245	0.3254	0.7097	-0.0245	6.364e-07	0.3254
Panel D. EU asthma without obesity	EU	asthma_without_obesity	20	49846190	chr20:49846190:T:C	C	T	0.001057	0.1518	0.0002	92.98	-0.0245	0.3256	0.7097	-0.0245	6.228e-07	0.3256
Panel D. EU asthma without obesity	EU	asthma_without_obesity	20	49850476	chr20:49850476:C:T	T	C	0.0009695	0.1531	0.0002	92.9	-0.0226	0.3257	0.7317	-0.0226	6.192e-07	0.3257
Panel D. EU asthma without obesity	EU	asthma_without_obesity	20	49852084	chr20:49852084:G:A	A	G	0.000817	0.1553	0.0002	92.95	-0.0206	0.3288	0.7544	-0.0206	4.961e-07	0.3288
Panel D. EU asthma without obesity	EU	asthma_without_obesity	20	49857194	chr20:49857194:G:A	A	G	0.0009463	0.1535	0.0002	93.02	-0.0241	0.3273	0.715	-0.0241	5.385e-07	0.3273
Panel D. EU asthma without obesity	EU	asthma_without_obesity	20	49865815	chr20:49865815:C:T	T	C	0.000903	0.1543	0.0002	92.58	-0.018	0.3232	0.7852	-0.018	7.759e-07	0.3232
Panel D. EU asthma without obesity	EU	asthma_without_obesity	20	49872149	chr20:49872149:A:C	C	A	0.00131	0.1486	0.0002	92.82	-0.0254	0.3196	0.6989	-0.0254	9.154e-07	0.3196
Panel D. EU asthma without obesity	EU	asthma_without_obesity	20	49874670	chr20:49874670:G:A	A	G	0.0009623	0.153	0.0002	92.67	-0.0191	0.3233	0.7714	-0.0191	7.615e-07	0.3233
Panel D. EU asthma without obesity	EU	asthma_without_obesity	21	36117755	chr21:36117755:T:A	A	T	0.0003594	0.3122	0.0002	92.72	-0.0205	0.6285	0.8701	-0.0205	2.708e-07	0.6285
Panel D. EU asthma without obesity	EU	asthma_without_obesity	21	36133594	chr21:36133594:G:A	A	G	5.961e-05	0.3696	0.0002	92.77	0.0151	0.7003	0.9093	0.0151	4.481e-08	0.7003
Panel D. EU asthma without obesity	EU	asthma_without_obesity	21	36149854	chr21:36149854:C:T	T	C	6.042e-05	0.3437	0.0002	93	0.0102	0.6584	0.9339	0.0102	3.559e-08	0.6584
Panel D. EU asthma without obesity	EU	asthma_without_obesity	21	36221519	chr21:36221519:C:G	G	C	0.0003552	0.2994	0.0002	92.57	-0.0156	0.5996	0.8966	-0.0156	3.098e-07	0.5996
Panel D. EU asthma without obesity	EU	asthma_without_obesity	2	2957259	chr2:2957259:G:A	A	G	0.001674	0.1997	0.0002	93.03	-0.0405	0.4409	0.6519	-0.0405	9.534e-07	0.4409
Panel D. EU asthma without obesity	EU	asthma_without_obesity	3	165968267	chr3:165968267:C:A	A	C	0.0004554	0.307	0.0002	92.87	-0.0492	0.6092	0.7035	-0.0492	3.11e-07	0.6092
Panel D. EU asthma without obesity	EU	asthma_without_obesity	3	170281667	chr3:170281667:T:C	C	T	6.475e-05	0.3617	0.0002	92.6	-0.0106	0.6595	0.9378	-0.0106	5.667e-08	0.6595
Panel D. EU asthma without obesity	EU	asthma_without_obesity	6	127120521	chr6:127120521:C:T	T	C	0.0006435	0.2291	0.0002	93.04	-0.0375	0.4719	0.6997	-0.0375	3.664e-07	0.4719
Panel D. EU asthma without obesity	EU	asthma_without_obesity	6	127137328	chr6:127137328:T:C	C	T	0.0004368	0.2311	0.0002	92.8	-0.0253	0.4652	0.7903	-0.0253	3.09e-07	0.4652
Panel D. EU asthma without obesity	EU	asthma_without_obesity	6	127141838	chr6:127141838:T:C	C	T	0.0003894	0.2331	0.0002	92.93	-0.0259	0.469	0.7855	-0.0259	2.426e-07	0.469
Panel D. EU asthma without obesity	EU	asthma_without_obesity	6	127146101	chr6:127146101:T:C	C	T	0.0002538	0.2401	0.0002	92.8	-0.016	0.4737	0.8663	-0.016	1.795e-07	0.4737
Panel D. EU asthma without obesity	EU	asthma_without_obesity	6	127160140	chr6:127160140:G:A	A	G	0.0004391	0.2317	0.0002	92.87	-0.0289	0.4654	0.763	-0.0289	2.939e-07	0.4654
Panel D. EU asthma without obesity	EU	asthma_without_obesity	6	127160631	chr6:127160631:A:C	C	A	0.0004845	0.2298	0.0002	92.79	-0.029	0.4624	0.762	-0.029	3.495e-07	0.4624
Panel D. EU asthma without obesity	EU	asthma_without_obesity	6	127171492	chr6:127171492:T:C	C	T	0.0004489	0.2314	0.0002	92.9	-0.0299	0.4659	0.7552	-0.0299	2.909e-07	0.4659
Panel D. EU asthma without obesity	EU	asthma_without_obesity	6	127174100	chr6:127174100:T:C	C	T	0.000348	0.2358	0.0002	92.96	-0.0256	0.4719	0.7891	-0.0256	2.122e-07	0.4719
Panel D. EU asthma without obesity	EU	asthma_without_obesity	6	127175593	chr6:127175593:T:C	C	T	0.0004353	0.2321	0.0002	92.91	-0.0296	0.4667	0.7578	-0.0296	2.808e-07	0.4667
Panel D. EU asthma without obesity	EU	asthma_without_obesity	6	127183990	chr6:127183990:A:G	G	A	7.266e-05	0.269	0.0002	92.63	0.0042	0.5047	0.9661	0.0042	6.164e-08	0.5047
Panel D. EU asthma without obesity	EU	asthma_without_obesity	7	81987381	chr7:81987381:T:C	C	T	0.000132	0.2738	0.0002	92.84	-0.0057	0.53	0.9561	-0.0057	9.021e-08	0.53
Panel D. EU asthma without obesity	EU	asthma_without_obesity	8	63775258	chr8:63775258:T:A	A	T	0.000998	0.1579	0.0002	92.62	-0.015	0.3382	0.8232	-0.015	8.122e-07	0.3382
Panel D. EU asthma without obesity	EU	asthma_without_obesity	8	66224186	chr8:66224186:G:A	A	G	0.0002171	0.2633	0.0002	92.81	0.0175	0.55	0.8569	0.0175	1.536e-07	0.55
Panel D. EU asthma without obesity	EU	asthma_without_obesity	8	66230383	chr8:66230383:A:G	G	A	0.0002569	0.26	0.0002	92.68	0.0172	0.5444	0.859	0.0172	2.054e-07	0.5444
Panel D. EU asthma without obesity	EU	asthma_without_obesity	8	66256130	chr8:66256130:A:T	T	A	0.0003665	0.2534	0.0002	92.58	0.0121	0.5358	0.9006	0.0121	3.162e-07	0.5358
Panel D. EU asthma without obesity	EU	asthma_without_obesity	10	12924067	chr10:12924067:T:C	C	T	0.0007641	0.2448	0.0003	92.31	-0.0232	0.5015	0.8235	-0.0232	8.348e-07	0.5015
Panel D. EU asthma without obesity	EU	asthma_without_obesity	10	20940388	chr10:20940388:G:A	A	G	0.0004827	0.2821	0.0003	92.53	-0.0195	0.572	0.8659	-0.0195	4.349e-07	0.572
Panel D. EU asthma without obesity	EU	asthma_without_obesity	10	2456295	chr10:2456295:A:G	G	A	0.0003813	0.2102	0.0003	92.41	0.3622	-0.0931	5.833e-07	0.3622	0.3632	-0.0931
Panel D. EU asthma without obesity	EU	asthma_without_obesity	10	2457577	chr10:2457577:A:T	T	A	0.0003836	0.2101	0.0003	92.39	0.362	-0.0929	5.95e-07	0.362	0.3644	-0.0929
Panel D. EU asthma without obesity	EU	asthma_without_obesity	10	2459977	chr10:2459977:G:A	A	G	0.0005285	0.2072	0.0003	92.26	0.36	-0.0952	9.231e-07	0.36	0.3564	-0.0952
Panel D. EU asthma without obesity	EU	asthma_without_obesity	10	64096742	chr10:64096742:T:G	G	T	0.00011	0.2041	0.0003	92.2	0.0132	0.3912	0.8603	0.0132	1.379e-07	0.3912
Panel D. EU asthma without obesity	EU	asthma_without_obesity	10	82351140	chr10:82351140:C:T	T	C	0.0005248	0.2937	0.0003	92.46	-0.0231	0.594	0.8491	-0.0231	5.03e-07	0.594
Panel D. EU asthma without obesity	EU	asthma_without_obesity	11	49046650	chr11:49046650:T:G	G	T	0.0002956	0.2839	0.0003	92.51	-0.0103	0.5632	0.927	-0.0103	2.718e-07	0.5632
Panel D. EU asthma without obesity	EU	asthma_without_obesity	11	56975024	chr11:56975024:C:T	T	C	0.0001857	0.3246	0.0003	92.4	-0.0036	0.6267	0.9771	-0.0036	1.912e-07	0.6267
Panel D. EU asthma without obesity	EU	asthma_without_obesity	12	97197747	chr12:97197747:G:A	A	G	0.0006156	0.2066	0.0003	92.31	0.3707	-0.0815	9.327e-07	0.3707	0.4156	-0.0815
Panel D. EU asthma without obesity	EU	asthma_without_obesity	15	71370619	chr15:71370619:T:C	C	T	9.412e-06	0.3333	0.0003	92.32	0.0629	0.6059	0.5535	0.0629	1.319e-08	0.6059
Panel D. EU asthma without obesity	EU	asthma_without_obesity	15	71379747	chr15:71379747:C:T	T	C	1.258e-05	0.3319	0.0003	92.45	0.0567	0.6098	0.5969	0.0567	1.514e-08	0.6098
Panel D. EU asthma without obesity	EU	asthma_without_obesity	15	75616314	chr15:75616314:C:T	T	C	0.0001535	0.6512	0.0003	92.53	-0.1527	1.1443	0.5842	-0.1527	1.635e-07	1.1443
Panel D. EU asthma without obesity	EU	asthma_without_obesity	15	97086302	chr15:97086302:T:C	C	T	1.172e-05	0.3917	0.0003	92.36	0.0376	0.6868	0.7767	0.0376	1.385e-08	0.6868
Panel D. EU asthma without obesity	EU	asthma_without_obesity	16	52872765	chr16:52872765:C:T	T	C	5.916e-05	0.3769	0.0003	92.44	-0.0048	0.6821	0.9728	-0.0048	6.019e-08	0.6821
Panel D. EU asthma without obesity	EU	asthma_without_obesity	20	49865640	chr20:49865640:G:A	A	G	0.0009312	0.1544	0.0003	92.53	-0.0169	0.3245	0.7982	-0.0169	8.318e-07	0.3245
Panel D. EU asthma without obesity	EU	asthma_without_obesity	2	161965794	chr2:161965794:G:A	A	G	0.0004635	0.3164	0.0003	92.2	-0.0489	0.603	0.7198	-0.0489	5.9e-07	0.603
Panel D. EU asthma without obesity	EU	asthma_without_obesity	3	165915958	chr3:165915958:C:G	G	C	0.0002931	0.3103	0.0003	92.37	-0.0228	0.599	0.8561	-0.0228	3.107e-07	0.599
Panel D. EU asthma without obesity	EU	asthma_without_obesity	3	170259926	chr3:170259926:A:G	G	A	0.0001099	0.3481	0.0003	92.53	-0.0196	0.6429	0.8845	-0.0196	1.029e-07	0.6429
Panel D. EU asthma without obesity	EU	asthma_without_obesity	3	37822860	chr3:37822860:G:A	A	G	0.0007121	0.2081	0.0003	92.47	-0.0103	0.4379	0.9045	-0.0103	6.617e-07	0.4379
Panel D. EU asthma without obesity	EU	asthma_without_obesity	4	183967345	chr4:183967345:A:C	C	A	1.07e-06	0.453	0.0003	92.35	0.0752	0.7515	0.5906	0.0752	1.462e-09	0.7515
Panel D. EU asthma without obesity	EU	asthma_without_obesity	4	184788875	chr4:184788875:T:C	C	T	0.0005258	0.3896	0.0003	92.42	-0.0499	0.7684	0.7625	-0.0499	5.388e-07	0.7684
Panel D. EU asthma without obesity	EU	asthma_without_obesity	4	62424915	chr4:62424915:G:A	A	G	2.081e-05	0.37	0.0003	92.44	0.0562	0.6886	0.6464	0.0562	2.414e-08	0.6886
Panel D. EU asthma without obesity	EU	asthma_without_obesity	5	38941176	chr5:38941176:G:A	A	G	4.25e-06	0.3825	0.0003	92.28	0.0483	0.6506	0.6984	0.0483	5.649e-09	0.6506
Panel D. EU asthma without obesity	EU	asthma_without_obesity	6	111207181	chr6:111207181:G:A	A	G	0.0006733	0.2052	0.0003	92.33	0.0025	0.4394	0.9758	0.0025	7.062e-07	0.4394
Panel D. EU asthma without obesity	EU	asthma_without_obesity	6	161249031	chr6:161249031:T:C	C	T	0.0002139	0.3479	0.0003	92.28	-0.0141	0.6639	0.9184	-0.0141	2.438e-07	0.6639
Panel D. EU asthma without obesity	EU	asthma_without_obesity	7	131507115	chr7:131507115:C:T	T	C	1.46e-08	0.4461	0.0003	92.54	0.1366	0.7146	0.2369	0.1366	3.093e-11	0.7146
Panel D. EU asthma without obesity	EU	asthma_without_obesity	7	131525123	chr7:131525123:C:T	T	C	6.505e-08	0.4196	0.0003	92.24	0.1287	0.6865	0.2515	0.1287	1.71e-10	0.6865
Panel D. EU asthma without obesity	EU	asthma_without_obesity	7	95511906	chr7:95511906:A:G	G	A	0.0007554	0.1721	0.0003	92.49	0.0008	0.3749	0.9908	0.0008	6.84e-07	0.3749
Panel D. EU asthma without obesity	EU	asthma_without_obesity	7	95525383	chr7:95525383:T:C	C	T	0.0005504	0.1816	0.0003	92.18	0.0029	0.3793	0.9681	0.0029	6.613e-07	0.3793
Panel D. EU asthma without obesity	EU	asthma_without_obesity	8	8364458	chr8:8364458:C:T	T	C	9.063e-05	0.3452	0.0003	92.38	0.0131	0.6524	0.918	0.0131	9.73e-08	0.6524
Panel D. EU asthma without obesity	EU	asthma_without_obesity	9	17482639	chr9:17482639:G:C	C	G	4.451e-07	0.3754	0.0003	92.31	0.0797	0.6184	0.4715	0.0797	7.187e-10	0.6184
Panel D. EU asthma without obesity	EU	asthma_without_obesity	10	64058857	chr10:64058857:A:T	T	A	0.0004624	0.1449	0.0004	92.15	0.0044	0.3003	0.9386	0.0044	5.731e-07	0.3003
Panel D. EU asthma without obesity	EU	asthma_without_obesity	11	121952279	chr11:121952279:C:T	T	C	0.0003146	0.2287	0.0004	91.98	-0.0024	0.4462	0.979	-0.0024	4.533e-07	0.4462
Panel D. EU asthma without obesity	EU	asthma_without_obesity	11	80960694	chr11:80960694:G:A	A	G	0.0002508	0.6052	0.0004	92.01	-0.1895	1.0354	0.4969	-0.1895	4.525e-07	1.0354
Panel D. EU asthma without obesity	EU	asthma_without_obesity	12	127174034	chr12:127174034:C:T	T	C	0.0001437	0.2685	0.0004	92.11	0.0066	0.5097	0.9484	0.0066	1.916e-07	0.5097
Panel D. EU asthma without obesity	EU	asthma_without_obesity	13	72062434	chr13:72062434:A:T	T	A	2.148e-07	0.4693	0.0004	92.07	0.1467	0.7896	0.2526	0.1467	6.38e-10	0.7896
Panel D. EU asthma without obesity	EU	asthma_without_obesity	14	23105587	chr14:23105587:G:A	A	G	0.0003365	0.3097	0.0004	91.93	0.0065	0.6146	0.9575	0.0065	5.049e-07	0.6146
Panel D. EU asthma without obesity	EU	asthma_without_obesity	15	23652092	chr15:23652092:A:C	C	A	0.0003027	0.3269	0.0004	91.9	0.0038	0.6397	0.9765	0.0038	4.663e-07	0.6397
Panel D. EU asthma without obesity	EU	asthma_without_obesity	15	26190568	chr15:26190568:C:T	T	C	0.0005018	0.3837	0.0004	91.95	-0.0553	0.7276	0.7396	-0.0553	7.765e-07	0.7276
Panel D. EU asthma without obesity	EU	asthma_without_obesity	15	97097627	chr15:97097627:T:G	G	T	7.314e-06	0.4044	0.0004	92.11	0.0448	0.691	0.7408	0.0448	1.092e-08	0.691
Panel D. EU asthma without obesity	EU	asthma_without_obesity	17	4837452	chr17:4837452:G:T	T	G	3.374e-06	0.3953	0.0004	91.95	0.0396	0.6479	0.7642	0.0396	5.753e-09	0.6479
Panel D. EU asthma without obesity	EU	asthma_without_obesity	17	49356997	chr17:49356997:T:A	A	T	0.0002333	0.2967	0.0004	91.93	0.0253	0.5935	0.8206	0.0253	3.631e-07	0.5935
Panel D. EU asthma without obesity	EU	asthma_without_obesity	18	2291477	chr18:2291477:T:C	C	T	4.795e-05	0.4231	0.0004	91.96	-0.0341	0.7176	0.8375	-0.0341	7.554e-08	0.7176
Panel D. EU asthma without obesity	EU	asthma_without_obesity	18	72475621	chr18:72475621:C:A	A	C	3.185e-05	0.3076	0.0004	91.96	0.0421	0.5637	0.6899	0.0421	5.359e-08	0.5637
Panel D. EU asthma without obesity	EU	asthma_without_obesity	2	119023163	chr2:119023163:T:A	A	T	0.0006678	0.2805	0.0004	92.06	-0.0298	0.5563	0.8042	-0.0298	9.127e-07	0.5563
Panel D. EU asthma without obesity	EU	asthma_without_obesity	5	11032050	chr5:11032050:T:C	C	T	2.596e-07	0.2547	0.0004	91.91	0.0855	0.4333	0.2152	0.0855	9.846e-10	0.4333
Panel D. EU asthma without obesity	EU	asthma_without_obesity	6	127151600	chr6:127151600:A:G	G	A	3.679e-05	0.2816	0.0004	92.01	0.0236	0.5073	0.8132	0.0236	5.639e-08	0.5073
Panel D. EU asthma without obesity	EU	asthma_without_obesity	6	127197870	chr6:127197870:C:G	G	C	1.612e-05	0.2949	0.0004	91.96	0.0352	0.5188	0.7262	0.0352	2.703e-08	0.5188
Panel D. EU asthma without obesity	EU	asthma_without_obesity	6	127201142	chr6:127201142:G:A	A	G	1.896e-05	0.2925	0.0004	91.91	0.0336	0.5157	0.7381	0.0336	3.275e-08	0.5157
Panel D. EU asthma without obesity	EU	asthma_without_obesity	6	127209615	chr6:127209615:A:G	G	A	7.665e-06	0.2489	0.0004	92.07	0.0475	0.4426	0.5499	0.0475	1.342e-08	0.4426
Panel D. EU asthma without obesity	EU	asthma_without_obesity	7	130066474	chr7:130066474:G:T	T	G	0.0001787	0.2836	0.0004	92.1	0.0076	0.5464	0.9441	0.0076	2.378e-07	0.5464
Panel D. EU asthma without obesity	EU	asthma_without_obesity	7	95522611	chr7:95522611:G:C	C	G	0.0005405	0.1833	0.0004	91.98	0.0022	0.3766	0.9762	0.0022	7.669e-07	0.3766
Panel D. EU asthma without obesity	EU	asthma_without_obesity	9	17464076	chr9:17464076:A:G	G	A	3.276e-06	0.3624	0.0004	91.9	0.0642	0.6136	0.5773	0.0642	6.482e-09	0.6136
Panel D. EU asthma without obesity	EU	asthma_without_obesity	9	17473208	chr9:17473208:T:C	C	T	1.542e-06	0.3583	0.0004	92.04	0.0752	0.6049	0.4913	0.0752	3.005e-09	0.6049
Panel D. EU asthma without obesity	EU	asthma_without_obesity	9	17474470	chr9:17474470:T:C	C	T	1.08e-06	0.3622	0.0004	91.97	0.0816	0.607	0.4534	0.0816	2.342e-09	0.607
Panel D. EU asthma without obesity	EU	asthma_without_obesity	9	17478213	chr9:17478213:A:C	C	A	4.527e-06	0.3362	0.0004	92.09	0.0549	0.5779	0.6107	0.0549	7.434e-09	0.5779
Panel D. EU asthma without obesity	EU	asthma_without_obesity	10	28581813	chr10:28581813:C:T	T	C	0.0001533	0.3408	0.0005	91.71	0.0372	0.6629	0.7669	0.0372	2.913e-07	0.6629
Panel D. EU asthma without obesity	EU	asthma_without_obesity	10	95717505	chr10:95717505:G:T	T	G	1.03e-06	0.3908	0.0005	91.74	0.1096	0.6662	0.3351	0.1096	3.216e-09	0.6662
Panel D. EU asthma without obesity	EU	asthma_without_obesity	11	116751256	chr11:116751256:C:T	T	C	0.0006141	0.181	0.0005	91.82	0.0037	0.3735	0.9597	0.0037	9.853e-07	0.3735
Panel D. EU asthma without obesity	EU	asthma_without_obesity	11	49222476	chr11:49222476:C:T	T	C	0.0002789	0.3019	0.0005	91.84	0.0118	0.5936	0.9199	0.0118	4.525e-07	0.5936
Panel D. EU asthma without obesity	EU	asthma_without_obesity	11	55745189	chr11:55745189:C:A	A	C	2.437e-05	0.3978	0.0005	91.83	0.0526	0.7128	0.6999	0.0526	4.54e-08	0.7128
Panel D. EU asthma without obesity	EU	asthma_without_obesity	13	21730190	chr13:21730190:G:A	A	G	8.729e-05	0.1878	0.0005	91.77	0.0276	0.3615	0.6775	0.0276	1.684e-07	0.3615
Panel D. EU asthma without obesity	EU	asthma_without_obesity	14	23112020	chr14:23112020:A:G	G	A	0.0003911	0.3034	0.0005	91.76	0.0096	0.6058	0.9363	0.0096	6.675e-07	0.6058
Panel D. EU asthma without obesity	EU	asthma_without_obesity	15	23652030	chr15:23652030:G:A	A	G	0.0003044	0.3275	0.0005	91.82	0.0033	0.6374	0.9797	0.0033	5.002e-07	0.6374
Panel D. EU asthma without obesity	EU	asthma_without_obesity	15	38277456	chr15:38277456:C:G	G	C	0.0004845	0.3373	0.0005	91.83	-0.0509	0.632	0.7294	-0.0509	8.251e-07	0.632
Panel D. EU asthma without obesity	EU	asthma_without_obesity	17	17648198	chr17:17648198:G:A	A	G	1.107e-05	0.286	0.0005	91.64	0.0653	0.5157	0.4737	0.0653	2.901e-08	0.5157
Panel D. EU asthma without obesity	EU	asthma_without_obesity	17	4832537	chr17:4832537:A:C	C	A	3.579e-06	0.3957	0.0005	91.8	0.0424	0.6472	0.7488	0.0424	6.897e-09	0.6472
Panel D. EU asthma without obesity	EU	asthma_without_obesity	18	38662393	chr18:38662393:C:A	A	C	0.0005201	0.3928	0.0005	91.73	-0.0591	0.7356	0.7317	-0.0591	9.57e-07	0.7356
Panel D. EU asthma without obesity	EU	asthma_without_obesity	1	67823626	chr1:67823626:C:T	T	C	0.0002996	0.332	0.0005	91.64	0.009	0.6443	0.9452	0.009	5.629e-07	0.6443
Panel D. EU asthma without obesity	EU	asthma_without_obesity	1	78389015	chr1:78389015:T:C	C	T	3.017e-05	0.3176	0.0005	91.84	0.0393	0.5727	0.721	0.0393	5.49e-08	0.5727
Panel D. EU asthma without obesity	EU	asthma_without_obesity	2	149640234	chr2:149640234:G:A	A	G	5.785e-05	0.2668	0.0005	91.68	0.0385	0.4986	0.6804	0.0385	1.197e-07	0.4986
Panel D. EU asthma without obesity	EU	asthma_without_obesity	2	149640348	chr2:149640348:T:G	G	T	4.645e-05	0.2694	0.0005	91.78	0.0406	0.5022	0.663	0.0406	9.047e-08	0.5022
Panel D. EU asthma without obesity	EU	asthma_without_obesity	3	12107780	chr3:12107780:A:G	G	A	2.534e-06	0.3514	0.0005	91.84	0.0859	0.609	0.4196	0.0859	6.265e-09	0.609
Panel D. EU asthma without obesity	EU	asthma_without_obesity	3	124058053	chr3:124058053:T:G	T	G	0.0003619	0.2183	0.0005	91.64	0.011	0.4345	0.8978	0.011	6.805e-07	0.4345
Panel D. EU asthma without obesity	EU	asthma_without_obesity	3	170283792	chr3:170283792:C:T	T	C	0.000145	0.3191	0.0005	91.78	0.0147	0.6012	0.9034	0.0147	2.511e-07	0.6012
Panel D. EU asthma without obesity	EU	asthma_without_obesity	5	10986596	chr5:10986596:C:T	T	C	5.612e-11	0.6491	0.0005	91.73	0.3106	0.9995	0.0253	0.3106	1.506e-12	0.9995
Panel D. EU asthma without obesity	EU	asthma_without_obesity	6	127125824	chr6:127125824:C:T	T	C	0.000386	0.2423	0.0005	91.85	-0.0067	0.472	0.9458	-0.0067	6.144e-07	0.472
Panel D. EU asthma without obesity	EU	asthma_without_obesity	6	127126444	chr6:127126444:C:A	A	C	0.0002972	0.2075	0.0005	91.67	0.0084	0.4057	0.9176	0.0084	5.515e-07	0.4057
Panel D. EU asthma without obesity	EU	asthma_without_obesity	6	127128679	chr6:127128679:A:G	G	A	0.0003754	0.2437	0.0005	91.77	-0.0069	0.4712	0.9446	-0.0069	6.374e-07	0.4712
Panel D. EU asthma without obesity	EU	asthma_without_obesity	6	127135249	chr6:127135249:G:A	A	G	0.0002876	0.2063	0.0005	91.7	0.0067	0.4017	0.934	0.0067	5.196e-07	0.4017
Panel D. EU asthma without obesity	EU	asthma_without_obesity	6	127205379	chr6:127205379:A:G	G	A	0.0001858	0.2211	0.0005	91.76	0.0052	0.4178	0.9516	0.0052	3.238e-07	0.4178
Panel D. EU asthma without obesity	EU	asthma_without_obesity	7	125447993	chr7:125447993:C:T	T	C	4.227e-05	0.4462	0.0005	91.75	0.0756	0.8346	0.6197	0.0756	8.708e-08	0.8346
Panel D. EU asthma without obesity	EU	asthma_without_obesity	7	95516495	chr7:95516495:G:A	A	G	0.0005146	0.1832	0.0005	91.84	0.0042	0.3736	0.9544	0.0042	8.189e-07	0.3736
Panel D. EU asthma without obesity	EU	asthma_without_obesity	7	95518922	chr7:95518922:A:G	G	A	0.0004973	0.184	0.0005	91.81	0.0045	0.3738	0.9513	0.0045	8.118e-07	0.3738
Panel D. EU asthma without obesity	EU	asthma_without_obesity	7	95520881	chr7:95520881:G:T	T	G	0.0005161	0.1836	0.0005	91.76	0.0061	0.3747	0.9338	0.0061	8.766e-07	0.3747
Panel D. EU asthma without obesity	EU	asthma_without_obesity	7	95521152	chr7:95521152:T:C	C	T	0.0004756	0.1844	0.0005	91.84	0.0061	0.3759	0.9337	0.0061	7.57e-07	0.3759
Panel D. EU asthma without obesity	EU	asthma_without_obesity	9	17477396	chr9:17477396:A:G	G	A	5.511e-06	0.333	0.0005	91.87	0.0559	0.5714	0.604	0.0559	1.086e-08	0.5714
Panel D. EU asthma without obesity	EU	asthma_without_obesity	11	113407889	chr11:113407889:G:A	A	G	2.66e-05	0.3773	0.0006	91.41	0.0528	0.6665	0.6865	0.0528	6.808e-08	0.6665
Panel D. EU asthma without obesity	EU	asthma_without_obesity	11	121936521	chr11:121936521:G:C	C	G	0.0003001	0.2282	0.0006	91.53	0.0043	0.4385	0.9622	0.0043	6.103e-07	0.4385
Panel D. EU asthma without obesity	EU	asthma_without_obesity	11	2470705	chr11:2470705:G:T	T	G	0.0002546	0.3545	0.0006	91.62	0.0077	0.6776	0.956	0.0077	4.9e-07	0.6776
Panel D. EU asthma without obesity	EU	asthma_without_obesity	11	2499619	chr11:2499619:A:G	G	A	0.0004423	0.3176	0.0006	91.59	-0.0044	0.6193	0.973	-0.0044	8.557e-07	0.6193
Panel D. EU asthma without obesity	EU	asthma_without_obesity	13	72010047	chr13:72010047:T:C	C	T	5.553e-07	0.4437	0.0006	91.51	0.142	0.7505	0.2553	0.142	2.486e-09	0.7505
Panel D. EU asthma without obesity	EU	asthma_without_obesity	17	4836900	chr17:4836900:G:A	A	G	2.509e-06	0.4027	0.0006	91.6	0.0516	0.6508	0.6979	0.0516	5.762e-09	0.6508
Panel D. EU asthma without obesity	EU	asthma_without_obesity	1	105535678	chr1:105535678:G:A	A	G	0.0001612	0.2509	0.0006	91.52	0.0233	0.4798	0.804	0.0233	3.484e-07	0.4798
Panel D. EU asthma without obesity	EU	asthma_without_obesity	2	149624057	chr2:149624057:G:A	A	G	5.229e-05	0.2695	0.0006	91.43	0.0436	0.4988	0.6424	0.0436	1.336e-07	0.4988
Panel D. EU asthma without obesity	EU	asthma_without_obesity	2	149647016	chr2:149647016:C:T	T	C	6.811e-05	0.2659	0.0006	91.46	0.0397	0.4968	0.6726	0.0397	1.654e-07	0.4968
Panel D. EU asthma without obesity	EU	asthma_without_obesity	3	124040019	chr3:124040019:T:A	T	A	0.0003112	0.2209	0.0006	91.59	0.0125	0.4351	0.8845	0.0125	6.118e-07	0.4351
Panel D. EU asthma without obesity	EU	asthma_without_obesity	3	124047123	chr3:124047123:A:T	A	T	0.0003255	0.2205	0.0006	91.51	0.0135	0.4346	0.8753	0.0135	6.801e-07	0.4346
Panel D. EU asthma without obesity	EU	asthma_without_obesity	3	124047868	chr3:124047868:A:G	A	G	0.000331	0.2201	0.0006	91.61	0.0122	0.4355	0.8871	0.0122	6.42e-07	0.4355
Panel D. EU asthma without obesity	EU	asthma_without_obesity	3	124056804	chr3:124056804:A:G	A	G	0.0003903	0.2171	0.0006	91.53	0.011	0.4317	0.8979	0.011	7.985e-07	0.4317
Panel D. EU asthma without obesity	EU	asthma_without_obesity	3	124057235	chr3:124057235:A:T	A	T	0.0003444	0.2196	0.0006	91.59	0.0115	0.4347	0.8937	0.0115	6.751e-07	0.4347
Panel D. EU asthma without obesity	EU	asthma_without_obesity	3	124057587	chr3:124057587:T:C	T	C	0.0003415	0.2199	0.0006	91.57	0.0115	0.4345	0.8939	0.0115	6.805e-07	0.4345
Panel D. EU asthma without obesity	EU	asthma_without_obesity	3	124057617	chr3:124057617:C:T	C	T	0.0003713	0.218	0.0006	91.61	0.0115	0.4345	0.8931	0.0115	7.136e-07	0.4345
Panel D. EU asthma without obesity	EU	asthma_without_obesity	5	112708673	chr5:112708673:T:G	G	T	0.0002746	0.2064	0.0006	91.55	0.009	0.3994	0.9112	0.009	5.561e-07	0.3994
Panel D. EU asthma without obesity	EU	asthma_without_obesity	6	127140377	chr6:127140377:C:A	A	C	0.0001303	0.2644	0.0006	91.57	0.0119	0.4887	0.906	0.0119	2.664e-07	0.4887
Panel D. EU asthma without obesity	EU	asthma_without_obesity	6	127141350	chr6:127141350:A:G	G	A	0.0001303	0.2643	0.0006	91.57	0.0121	0.4888	0.9043	0.0121	2.648e-07	0.4888
Panel D. EU asthma without obesity	EU	asthma_without_obesity	6	127156296	chr6:127156296:T:C	C	T	0.0003773	0.2025	0.0006	91.59	0.002	0.3948	0.9804	0.002	7.335e-07	0.3948
Panel D. EU asthma without obesity	EU	asthma_without_obesity	6	38589908	chr6:38589908:G:C	C	G	7.52e-05	0.2947	0.0006	91.56	0.0496	0.5624	0.6302	0.0496	1.755e-07	0.5624
Panel D. EU asthma without obesity	EU	asthma_without_obesity	7	47468509	chr7:47468509:G:A	A	G	0.0001408	0.3863	0.0006	91.58	-0.0161	0.6902	0.9171	-0.0161	2.836e-07	0.6902
Panel D. EU asthma without obesity	EU	asthma_without_obesity	8	127385042	chr8:127385042:C:A	A	C	8.886e-05	0.4195	0.0006	91.58	0.041	0.779	0.7892	0.041	1.868e-07	0.779
Panel D. EU asthma without obesity	EU	asthma_without_obesity	9	109840963	chr9:109840963:A:T	T	A	3.856e-05	0.3885	0.0006	91.58	0.0714	0.7222	0.588	0.0714	9.244e-08	0.7222
Panel D. EU asthma without obesity	EU	asthma_without_obesity	9	109840964	chr9:109840964:G:C	C	G	3.856e-05	0.3886	0.0006	91.58	0.0713	0.7222	0.5887	0.0713	9.247e-08	0.7222
Panel D. EU asthma without obesity	EU	asthma_without_obesity	9	17483112	chr9:17483112:G:T	T	G	4.27e-07	0.3631	0.0006	91.42	0.1038	0.5948	0.3208	0.1038	1.752e-09	0.5948
Panel D. EU asthma without obesity	EU	asthma_without_obesity	9	17485950	chr9:17485950:G:A	A	G	1.016e-05	0.3256	0.0006	91.55	0.0489	0.5583	0.6541	0.0489	2.434e-08	0.5583
Panel D. EU asthma without obesity	EU	asthma_without_obesity	10	28507193	chr10:28507193:G:A	A	G	0.0001766	0.3367	0.0007	91.27	0.0399	0.6477	0.7506	0.0399	4.628e-07	0.6477
Panel D. EU asthma without obesity	EU	asthma_without_obesity	10	54141598	chr10:54141598:T:G	G	T	1.407e-05	0.4212	0.0007	91.25	0.0629	0.7214	0.6615	0.0629	4.1e-08	0.7214
Panel D. EU asthma without obesity	EU	asthma_without_obesity	11	119534682	chr11:119534682:C:G	G	C	0.0002267	0.1642	0.0007	91.31	0.0207	0.3232	0.7361	0.0207	5.767e-07	0.3232
Panel D. EU asthma without obesity	EU	asthma_without_obesity	11	49057298	chr11:49057298:C:T	T	C	0.0002538	0.243	0.0007	91.22	0.0178	0.4661	0.8501	0.0178	6.591e-07	0.4661
Panel D. EU asthma without obesity	EU	asthma_without_obesity	11	56774682	chr11:56774682:G:A	A	G	9.908e-05	0.326	0.0007	91.23	0.0423	0.6077	0.7214	0.0423	2.74e-07	0.6077
Panel D. EU asthma without obesity	EU	asthma_without_obesity	13	72073762	chr13:72073762:C:T	T	C	2.226e-07	0.464	0.0007	91.29	0.1641	0.7712	0.1926	0.1641	1.445e-09	0.7712
Panel D. EU asthma without obesity	EU	asthma_without_obesity	15	26181641	chr15:26181641:T:C	C	T	0.0003694	0.4025	0.0007	91.22	-0.0229	0.7444	0.8924	-0.0229	9.385e-07	0.7444
Panel D. EU asthma without obesity	EU	asthma_without_obesity	17	18043919	chr17:18043919:T:C	C	T	5.156e-05	0.2599	0.0007	91.26	0.047	0.4814	0.6011	0.047	1.523e-07	0.4814
Panel D. EU asthma without obesity	EU	asthma_without_obesity	17	78649430	chr17:78649430:C:T	T	C	0.0001142	0.2523	0.0007	91.3	0.4225	-0.0366	2.975e-07	0.4225	0.7333	-0.0366
Panel D. EU asthma without obesity	EU	asthma_without_obesity	18	63025020	chr18:63025020:C:T	T	C	8.797e-05	0.2053	0.0007	91.23	0.0245	0.3781	0.7435	0.0245	2.408e-07	0.3781
Panel D. EU asthma without obesity	EU	asthma_without_obesity	2	129298394	chr2:129298394:A:C	C	A	6.162e-07	0.3332	0.0007	91.33	0.5051	0.0334	1.685e-09	0.5051	0.7629	0.0334
Panel D. EU asthma without obesity	EU	asthma_without_obesity	2	149632866	chr2:149632866:C:T	T	C	7.083e-05	0.264	0.0007	91.27	0.0414	0.4912	0.6578	0.0414	1.98e-07	0.4912
Panel D. EU asthma without obesity	EU	asthma_without_obesity	2	149634640	chr2:149634640:C:T	T	C	7.943e-05	0.2634	0.0007	91.24	0.0402	0.4912	0.6686	0.0402	2.254e-07	0.4912
Panel D. EU asthma without obesity	EU	asthma_without_obesity	3	124058689	chr3:124058689:A:C	A	C	0.000332	0.2195	0.0007	91.29	0.0159	0.4305	0.8529	0.0159	8.127e-07	0.4305
Panel D. EU asthma without obesity	EU	asthma_without_obesity	3	165577649	chr3:165577649:A:C	C	A	0.0001649	0.3234	0.0007	91.32	0.0165	0.5999	0.8947	0.0165	3.995e-07	0.5999
Panel D. EU asthma without obesity	EU	asthma_without_obesity	4	183996534	chr4:183996534:G:A	A	G	6.185e-06	0.4479	0.0007	91.31	0.0779	0.7532	0.5971	0.0779	1.842e-08	0.7532
Panel D. EU asthma without obesity	EU	asthma_without_obesity	5	20024567	chr5:20024567:G:A	A	G	7.64e-06	0.877	0.0007	91.35	1.3066	-0.1563	2.103e-08	1.3066	0.6656	-0.1563
Panel D. EU asthma without obesity	EU	asthma_without_obesity	6	111051863	chr6:111051863:C:T	T	C	0.0003391	0.3032	0.0007	91.22	0.0206	0.5917	0.8626	0.0206	8.677e-07	0.5917
Panel D. EU asthma without obesity	EU	asthma_without_obesity	6	127136342	chr6:127136342:G:C	C	G	0.0001604	0.2616	0.0007	91.29	0.0127	0.4832	0.8999	0.0127	3.954e-07	0.4832
Panel D. EU asthma without obesity	EU	asthma_without_obesity	7	100041564	chr7:100041564:G:A	A	G	3.391e-05	0.2241	0.0007	91.39	0.0445	0.413	0.5555	0.0445	9.612e-08	0.413
Panel D. EU asthma without obesity	EU	asthma_without_obesity	7	100096918	chr7:100096918:G:A	A	G	0.0003133	0.1727	0.0007	91.39	0.0171	0.3441	0.7962	0.0171	7.309e-07	0.3441
Panel D. EU asthma without obesity	EU	asthma_without_obesity	7	82030723	chr7:82030723:T:C	C	T	7.289e-05	0.3653	0.0007	91.25	0.0718	0.6956	0.5705	0.0718	2.207e-07	0.6956
Panel D. EU asthma without obesity	EU	asthma_without_obesity	9	121580113	chr9:121580113:G:A	A	G	1.539e-05	0.3641	0.0007	91.36	0.0564	0.6309	0.6481	0.0564	4.199e-08	0.6309
Panel D. EU asthma without obesity	EU	asthma_without_obesity	9	17463442	chr9:17463442:T:A	A	T	1.561e-06	0.3748	0.0007	91.32	0.0864	0.618	0.454	0.0864	5.434e-09	0.618
Panel D. EU asthma without obesity	EU	asthma_without_obesity	9	76171938	chr9:76171938:G:T	T	G	5.769e-05	0.3115	0.0007	91.4	0.0411	0.5693	0.7108	0.0411	1.444e-07	0.5693
Panel D. EU asthma without obesity	EU	asthma_without_obesity	10	20782761	chr10:20782761:T:G	G	T	0.0001061	0.3041	0.0008	91.04	0.0369	0.5612	0.7419	0.0369	3.28e-07	0.5612
Panel D. EU asthma without obesity	EU	asthma_without_obesity	10	29794734	chr10:29794734:C:T	T	C	1.519e-06	0.3832	0.0008	91.14	0.0984	0.6349	0.3977	0.0984	6.442e-09	0.6349
Panel D. EU asthma without obesity	EU	asthma_without_obesity	11	121934836	chr11:121934836:T:C	C	T	0.0001843	0.2357	0.0008	91.08	0.016	0.4384	0.8604	0.016	5.263e-07	0.4384
Panel D. EU asthma without obesity	EU	asthma_without_obesity	11	54840629	chr11:54840629:C:T	T	C	5.015e-05	0.439	0.0008	91.05	0.0509	0.7762	0.7485	0.0509	1.565e-07	0.7762
Panel D. EU asthma without obesity	EU	asthma_without_obesity	11	55892516	chr11:55892516:A:G	G	A	2.967e-05	0.4001	0.0008	91.11	0.0657	0.7089	0.6347	0.0657	9.555e-08	0.7089
Panel D. EU asthma without obesity	EU	asthma_without_obesity	14	22303835	chr14:22303835:T:G	G	T	3.934e-06	0.3875	0.0008	91.1	0.0638	0.6322	0.6181	0.0638	1.333e-08	0.6322
Panel D. EU asthma without obesity	EU	asthma_without_obesity	17	18020468	chr17:18020468:C:T	T	C	2.862e-05	0.2708	0.0008	91.16	0.058	0.4934	0.5216	0.058	9.829e-08	0.4934
Panel D. EU asthma without obesity	EU	asthma_without_obesity	17	78734907	chr17:78734907:C:T	T	C	0.0001096	0.2412	0.0008	91.15	0.4072	-0.0232	3.07e-07	0.4072	0.8172	-0.0232
Panel D. EU asthma without obesity	EU	asthma_without_obesity	18	71975763	chr18:71975763:T:A	A	T	0.0003407	0.3106	0.0008	91.05	0.0308	0.611	0.7983	0.0308	9.919e-07	0.611
Panel D. EU asthma without obesity	EU	asthma_without_obesity	1	38926989	chr1:38926989:T:C	C	T	1.404e-06	0.4092	0.0008	91.14	0.1001	0.6718	0.4238	0.1001	5.748e-09	0.6718
Panel D. EU asthma without obesity	EU	asthma_without_obesity	2	129260414	chr2:129260414:G:T	T	G	2.944e-06	0.3094	0.0008	91.07	0.4798	0.0213	9.137e-09	0.4798	0.8445	0.0213
Panel D. EU asthma without obesity	EU	asthma_without_obesity	2	129289372	chr2:129289372:C:G	G	C	1.849e-06	0.3193	0.0008	91.14	0.4914	0.0254	5.587e-09	0.4914	0.8177	0.0254
Panel D. EU asthma without obesity	EU	asthma_without_obesity	2	149625697	chr2:149625697:A:G	G	A	3.785e-05	0.2739	0.0008	91.07	0.0539	0.4989	0.5642	0.0539	1.313e-07	0.4989
Panel D. EU asthma without obesity	EU	asthma_without_obesity	2	149639532	chr2:149639532:G:T	T	G	4.791e-05	0.2697	0.0008	91.19	0.0493	0.4963	0.5967	0.0493	1.493e-07	0.4963
Panel D. EU asthma without obesity	EU	asthma_without_obesity	2	149639706	chr2:149639706:T:C	C	T	4.715e-05	0.27	0.0008	91.17	0.0495	0.4962	0.5956	0.0495	1.489e-07	0.4962
Panel D. EU asthma without obesity	EU	asthma_without_obesity	2	149641295	chr2:149641295:G:C	C	G	4.75e-05	0.27	0.0008	91.18	0.0492	0.4963	0.5979	0.0492	1.484e-07	0.4963
Panel D. EU asthma without obesity	EU	asthma_without_obesity	2	149641297	chr2:149641297:A:C	C	A	4.741e-05	0.2699	0.0008	91.18	0.0493	0.4963	0.597	0.0493	1.482e-07	0.4963
Panel D. EU asthma without obesity	EU	asthma_without_obesity	3	170231533	chr3:170231533:C:T	T	C	0.0001061	0.3462	0.0008	91.07	0.0204	0.6205	0.8773	0.0204	3.077e-07	0.6205
Panel D. EU asthma without obesity	EU	asthma_without_obesity	3	174393281	chr3:174393281:C:T	T	C	4.481e-05	0.2287	0.0008	91.12	0.0423	0.4184	0.5918	0.0423	1.467e-07	0.4184
Panel D. EU asthma without obesity	EU	asthma_without_obesity	3	2298265	chr3:2298265:A:C	C	A	0.0003433	0.554	0.0008	91.14	-0.0142	1.0297	0.9506	-0.0142	9.128e-07	1.0297
Panel D. EU asthma without obesity	EU	asthma_without_obesity	6	127148899	chr6:127148899:A:G	G	A	0.0003696	0.2029	0.0008	91.19	0.0085	0.3925	0.9165	0.0085	9.513e-07	0.3925
Panel D. EU asthma without obesity	EU	asthma_without_obesity	6	75408843	chr6:75408843:C:T	T	C	1.23e-05	0.3786	0.0008	91.19	0.047	0.6353	0.7199	0.047	3.622e-08	0.6353
Panel D. EU asthma without obesity	EU	asthma_without_obesity	8	66052831	chr8:66052831:A:G	G	A	0.0003404	0.257	0.0008	91.18	0.0281	0.512	0.7762	0.0281	9.187e-07	0.512
Panel D. EU asthma without obesity	EU	asthma_without_obesity	9	17477363	chr9:17477363:G:C	C	G	6.398e-07	0.3733	0.0008	91.14	0.1013	0.6066	0.3586	0.1013	2.924e-09	0.6066
Panel D. EU asthma without obesity	EU	asthma_without_obesity	9	17481299	chr9:17481299:G:C	C	G	6.869e-07	0.3716	0.0008	91.11	0.1004	0.6041	0.3622	0.1004	3.173e-09	0.6041
Panel D. EU asthma without obesity	EU	asthma_without_obesity	11	16916299	chr11:16916299:T:G	G	T	0.0001262	0.3649	0.0009	90.98	0.058	0.692	0.6616	0.058	4.229e-07	0.692
Panel D. EU asthma without obesity	EU	asthma_without_obesity	11	49089952	chr11:49089952:T:A	A	T	0.0001978	0.2551	0.0009	90.91	0.0245	0.4792	0.8018	0.0245	6.381e-07	0.4792
Panel D. EU asthma without obesity	EU	asthma_without_obesity	11	80926429	chr11:80926429:C:T	T	C	7.091e-05	0.6311	0.0009	90.89	-0.0441	1.0412	0.8645	-0.0441	2.339e-07	1.0412
Panel D. EU asthma without obesity	EU	asthma_without_obesity	15	94821457	chr15:94821457:A:C	C	A	4.366e-05	0.3721	0.0009	90.92	0.0697	0.6739	0.5885	0.0697	1.636e-07	0.6739
Panel D. EU asthma without obesity	EU	asthma_without_obesity	17	31596379	chr17:31596379:T:G	G	T	1.34e-06	0.2586	0.0009	91	0.093	0.4507	0.2028	0.093	9.932e-09	0.4507
Panel D. EU asthma without obesity	EU	asthma_without_obesity	17	41181281	chr17:41181281:G:A	A	G	0.0001192	0.2874	0.0009	90.86	0.0285	0.5233	0.7922	0.0285	4.025e-07	0.5233
Panel D. EU asthma without obesity	EU	asthma_without_obesity	1	180611201	chr1:180611201:A:G	G	A	0.0001444	0.1249	0.0009	91.01	0.0223	0.242	0.6204	0.0223	4.856e-07	0.242
Panel D. EU asthma without obesity	EU	asthma_without_obesity	1	180613562	chr1:180613562:C:T	T	C	0.000121	0.1263	0.0009	90.97	0.0241	0.2432	0.592	0.0241	4.287e-07	0.2432
Panel D. EU asthma without obesity	EU	asthma_without_obesity	1	180618608	chr1:180618608:A:G	G	A	7.739e-05	0.1297	0.0009	90.93	0.0279	0.2464	0.5346	0.0279	2.984e-07	0.2464
Panel D. EU asthma without obesity	EU	asthma_without_obesity	2	11858282	chr2:11858282:T:C	C	T	4.524e-06	0.4607	0.0009	90.88	0.1335	0.7989	0.3434	0.1335	2.455e-08	0.7989
Panel D. EU asthma without obesity	EU	asthma_without_obesity	2	129259432	chr2:129259432:G:A	A	G	2.508e-06	0.3111	0.0009	90.95	0.4797	0.025	8.516e-09	0.4797	0.8178	0.025
Panel D. EU asthma without obesity	EU	asthma_without_obesity	2	129261856	chr2:129261856:C:T	T	C	3.99e-06	0.3065	0.0009	90.87	0.4752	0.02	1.403e-08	0.4752	0.8546	0.02
Panel D. EU asthma without obesity	EU	asthma_without_obesity	2	129266714	chr2:129266714:C:A	A	C	2.933e-06	0.31	0.0009	90.99	0.4794	0.0219	9.592e-09	0.4794	0.8407	0.0219
Panel D. EU asthma without obesity	EU	asthma_without_obesity	2	129271374	chr2:129271374:C:T	T	C	2.748e-06	0.311	0.0009	90.89	0.4795	0.0244	9.654e-09	0.4795	0.8229	0.0244
Panel D. EU asthma without obesity	EU	asthma_without_obesity	2	149484840	chr2:149484840:C:T	T	C	9.532e-06	0.3416	0.0009	90.89	0.0782	0.5896	0.4803	0.0782	4.149e-08	0.5896
Panel D. EU asthma without obesity	EU	asthma_without_obesity	2	149643524	chr2:149643524:C:T	T	C	4.609e-05	0.2704	0.0009	90.99	0.0519	0.4942	0.578	0.0519	1.657e-07	0.4942
Panel D. EU asthma without obesity	EU	asthma_without_obesity	2	149645241	chr2:149645241:A:G	G	A	3.944e-05	0.2726	0.0009	90.9	0.0557	0.4954	0.5499	0.0557	1.547e-07	0.4954
Panel D. EU asthma without obesity	EU	asthma_without_obesity	2	4610701	chr2:4610701:A:T	T	A	9.815e-05	0.2089	0.0009	90.91	0.0381	0.3942	0.6083	0.0381	3.57e-07	0.3942
Panel D. EU asthma without obesity	EU	asthma_without_obesity	2	4619119	chr2:4619119:T:C	C	T	0.0001229	0.2043	0.0009	90.93	0.035	0.3886	0.6349	0.035	4.327e-07	0.3886
Panel D. EU asthma without obesity	EU	asthma_without_obesity	3	148541466	chr3:148541466:C:G	G	C	0.0001131	0.3523	0.0009	90.86	0.0461	0.6499	0.7228	0.0461	3.94e-07	0.6499
Panel D. EU asthma without obesity	EU	asthma_without_obesity	3	165519013	chr3:165519013:T:C	C	T	0.0002268	0.3017	0.0009	90.85	0.0204	0.5617	0.8628	0.0204	7.465e-07	0.5617
Panel D. EU asthma without obesity	EU	asthma_without_obesity	5	165466874	chr5:165466874:A:T	T	A	9.082e-05	0.294	0.0009	90.97	0.0378	0.5378	0.7253	0.0378	2.977e-07	0.5378
Panel D. EU asthma without obesity	EU	asthma_without_obesity	6	166570496	chr6:166570496:A:G	G	A	4.82e-05	0.4004	0.0009	90.97	0.0674	0.7232	0.6313	0.0674	1.689e-07	0.7232
Panel D. EU asthma without obesity	EU	asthma_without_obesity	6	81266988	chr6:81266988:G:A	A	G	0.0002558	0.3336	0.0009	91	0.0128	0.6218	0.9231	0.0128	7.551e-07	0.6218
Panel D. EU asthma without obesity	EU	asthma_without_obesity	7	98776627	chr7:98776627:A:G	G	A	0.0001017	0.2266	0.0009	90.95	0.03	0.4176	0.7179	0.03	3.372e-07	0.4176
Panel D. EU asthma without obesity	EU	asthma_without_obesity	7	98793194	chr7:98793194:G:A	A	G	2.135e-05	0.25	0.0009	90.92	0.0503	0.4407	0.55	0.0503	8.377e-08	0.4407
Panel D. EU asthma without obesity	EU	asthma_without_obesity	7	98793854	chr7:98793854:C:T	T	C	1.931e-05	0.2513	0.0009	90.97	0.0509	0.4425	0.5454	0.0509	7.365e-08	0.4425
Panel D. EU asthma without obesity	EU	asthma_without_obesity	7	98797388	chr7:98797388:G:A	A	G	1.809e-05	0.2524	0.0009	90.99	0.0512	0.4436	0.5439	0.0512	6.843e-08	0.4436
Panel D. EU asthma without obesity	EU	asthma_without_obesity	8	8881946	chr8:8881946:C:T	T	C	7.172e-05	0.2597	0.0009	90.92	0.044	0.4781	0.6332	0.044	2.567e-07	0.4781
Panel D. EU asthma without obesity	EU	asthma_without_obesity	15	92283097	chr15:92283097:G:A	A	G	9.472e-05	0.3282	0.001	90.82	0.0389	0.5944	0.7487	0.0389	3.354e-07	0.5944
Panel D. EU asthma without obesity	EU	asthma_without_obesity	16	78668267	chr16:78668267:C:G	G	C	9.242e-05	0.2717	0.001	90.78	0.0442	0.502	0.6519	0.0442	3.538e-07	0.502
Panel D. EU asthma without obesity	EU	asthma_without_obesity	17	31466577	chr17:31466577:G:A	A	G	0.0001768	0.2808	0.001	90.83	0.0344	0.529	0.7449	0.0344	6.16e-07	0.529
Panel D. EU asthma without obesity	EU	asthma_without_obesity	17	47445280	chr17:47445280:C:T	T	C	1.106e-05	0.4968	0.001	90.82	0.0932	0.8415	0.5757	0.0932	4.558e-08	0.8415
Panel D. EU asthma without obesity	EU	asthma_without_obesity	17	4822631	chr17:4822631:C:T	T	C	3.895e-06	0.3901	0.001	90.74	0.0575	0.6219	0.6627	0.0575	1.601e-08	0.6219
Panel D. EU asthma without obesity	EU	asthma_without_obesity	17	78786392	chr17:78786392:G:A	A	G	6.622e-05	0.2475	0.001	90.83	0.409	-0.0126	2.246e-07	0.409	0.9	-0.0126
Panel D. EU asthma without obesity	EU	asthma_without_obesity	2	129257453	chr2:129257453:C:G	G	C	1.485e-06	0.3194	0.001	90.8	0.4873	0.0342	5.69e-09	0.4873	0.7538	0.0342
Panel D. EU asthma without obesity	EU	asthma_without_obesity	2	129295601	chr2:129295601:C:G	G	C	1.11e-06	0.3254	0.001	90.76	0.492	0.0355	4.384e-09	0.492	0.7482	0.0355
Panel D. EU asthma without obesity	EU	asthma_without_obesity	2	149506300	chr2:149506300:G:A	A	G	1.23e-05	0.3389	0.001	90.75	0.0771	0.587	0.4878	0.0771	5.752e-08	0.587
Panel D. EU asthma without obesity	EU	asthma_without_obesity	2	149511614	chr2:149511614:T:G	G	T	1.21e-05	0.3393	0.001	90.77	0.0771	0.5878	0.488	0.0771	5.585e-08	0.5878
Panel D. EU asthma without obesity	EU	asthma_without_obesity	2	149619743	chr2:149619743:T:C	C	T	9.363e-05	0.2588	0.001	90.73	0.0448	0.4799	0.6297	0.0448	3.764e-07	0.4799
Panel D. EU asthma without obesity	EU	asthma_without_obesity	2	149619880	chr2:149619880:A:C	C	A	9.076e-05	0.2592	0.001	90.79	0.0448	0.4813	0.6295	0.0448	3.519e-07	0.4813
Panel D. EU asthma without obesity	EU	asthma_without_obesity	2	149641866	chr2:149641866:G:T	T	G	5.757e-05	0.2674	0.001	90.76	0.0527	0.4901	0.5716	0.0527	2.399e-07	0.4901
Panel D. EU asthma without obesity	EU	asthma_without_obesity	2	149641867	chr2:149641867:C:T	T	C	5.757e-05	0.2674	0.001	90.76	0.0527	0.4901	0.5716	0.0527	2.399e-07	0.4901
Panel D. EU asthma without obesity	EU	asthma_without_obesity	2	149642782	chr2:149642782:T:C	C	T	4.959e-05	0.2687	0.001	90.75	0.0544	0.4899	0.5582	0.0544	2.108e-07	0.4899
Panel D. EU asthma without obesity	EU	asthma_without_obesity	2	199029547	chr2:199029547:C:T	T	C	0.0001978	0.2393	0.001	90.71	0.0357	0.4578	0.6895	0.0357	7.607e-07	0.4578
Panel D. EU asthma without obesity	EU	asthma_without_obesity	3	10518778	chr3:10518778:G:A	A	G	3.963e-06	0.2206	0.001	90.75	0.0684	0.3829	0.304	0.0684	2.537e-08	0.3829
Panel D. EU asthma without obesity	EU	asthma_without_obesity	3	12137804	chr3:12137804:A:G	G	A	4.848e-06	0.3469	0.001	90.8	0.0963	0.5968	0.3699	0.0963	2.625e-08	0.5968
Panel D. EU asthma without obesity	EU	asthma_without_obesity	3	128939793	chr3:128939793:C:G	G	C	6.187e-05	0.1907	0.001	90.83	0.037	0.3514	0.5784	0.037	2.457e-07	0.3514
Panel D. EU asthma without obesity	EU	asthma_without_obesity	3	14287964	chr3:14287964:T:C	C	T	2.706e-05	0.413	0.001	90.69	0.1028	0.7482	0.4515	0.1028	1.355e-07	0.7482
Panel D. EU asthma without obesity	EU	asthma_without_obesity	4	143182362	chr4:143182362:C:T	T	C	0.0002189	0.1334	0.001	90.77	0.2288	-0.0144	7.709e-07	0.2288	0.8026	-0.0144
Panel D. EU asthma without obesity	EU	asthma_without_obesity	4	143208950	chr4:143208950:C:T	T	C	0.0002487	0.1321	0.001	90.7	0.2266	-0.0159	9.126e-07	0.2266	0.7831	-0.0159
Panel D. EU asthma without obesity	EU	asthma_without_obesity	5	116901065	chr5:116901065:T:A	A	T	1.035e-05	0.4276	0.001	90.78	0.0862	0.7262	0.5437	0.0862	4.503e-08	0.7262
Panel D. EU asthma without obesity	EU	asthma_without_obesity	7	98776973	chr7:98776973:C:T	T	C	8.325e-05	0.2301	0.001	90.73	0.0349	0.4191	0.6756	0.0349	3.254e-07	0.4191
Panel D. EU asthma without obesity	EU	asthma_without_obesity	7	98783215	chr7:98783215:C:T	T	C	8.642e-05	0.2297	0.001	90.79	0.033	0.4187	0.6929	0.033	3.209e-07	0.4187
Panel D. EU asthma without obesity	EU	asthma_without_obesity	7	98784056	chr7:98784056:C:G	G	C	7.711e-05	0.2311	0.001	90.81	0.035	0.4208	0.6747	0.035	2.873e-07	0.4208
Panel D. EU asthma without obesity	EU	asthma_without_obesity	7	98786241	chr7:98786241:C:A	A	C	7.782e-05	0.2313	0.001	90.78	0.0352	0.4208	0.6734	0.0352	2.961e-07	0.4208
Panel D. EU asthma without obesity	EU	asthma_without_obesity	7	98801215	chr7:98801215:C:A	A	C	3.915e-05	0.2394	0.001	90.74	0.0435	0.4263	0.6016	0.0435	1.618e-07	0.4263
Panel D. EU asthma without obesity	EU	asthma_without_obesity	8	28639188	chr8:28639188:G:A	A	G	9.607e-05	0.3874	0.001	90.81	0.0452	0.7012	0.753	0.0452	3.422e-07	0.7012
Panel D. EU asthma without obesity	EU	asthma_without_obesity	11	70545278	chr11:70545278:C:G	G	C	4.202e-05	0.3942	0.0011	90.63	0.0952	0.7247	0.4736	0.0952	2.108e-07	0.7247
Panel D. EU asthma without obesity	EU	asthma_without_obesity	11	80941308	chr11:80941308:A:T	T	A	0.0001038	0.6183	0.0011	90.67	-0.0583	1.0204	0.8232	-0.0583	3.912e-07	1.0204
Panel D. EU asthma without obesity	EU	asthma_without_obesity	11	80968530	chr11:80968530:G:A	A	G	8.046e-05	0.6274	0.0011	90.54	-0.04	1.0284	0.8776	-0.04	3.251e-07	1.0284
Panel D. EU asthma without obesity	EU	asthma_without_obesity	13	21793220	chr13:21793220:G:C	C	G	0.0001338	0.6538	0.0011	90.63	0.0584	1.1793	0.8153	0.0584	5.138e-07	1.1793
Panel D. EU asthma without obesity	EU	asthma_without_obesity	13	33810161	chr13:33810161:G:C	G	C	4.699e-05	0.2594	0.0011	90.62	0.0545	0.4706	0.5423	0.0545	2.198e-07	0.4706
Panel D. EU asthma without obesity	EU	asthma_without_obesity	13	33811295	chr13:33811295:T:C	T	C	4.803e-05	0.259	0.0011	90.62	0.0542	0.4704	0.5443	0.0542	2.23e-07	0.4704
Panel D. EU asthma without obesity	EU	asthma_without_obesity	13	33813697	chr13:33813697:C:G	C	G	4.93e-05	0.2585	0.0011	90.61	0.0543	0.47	0.5432	0.0543	2.316e-07	0.47
Panel D. EU asthma without obesity	EU	asthma_without_obesity	16	78667798	chr16:78667798:C:T	T	C	0.0001113	0.2715	0.0011	90.57	0.0414	0.499	0.6777	0.0414	4.727e-07	0.499
Panel D. EU asthma without obesity	EU	asthma_without_obesity	17	17846558	chr17:17846558:G:C	C	G	4.934e-05	0.2677	0.0011	90.61	0.0579	0.4886	0.5295	0.0579	2.336e-07	0.4886
Panel D. EU asthma without obesity	EU	asthma_without_obesity	17	17910096	chr17:17910096:C:T	T	C	5.431e-05	0.2655	0.0011	90.58	0.0562	0.4848	0.541	0.0562	2.596e-07	0.4848
Panel D. EU asthma without obesity	EU	asthma_without_obesity	18	45221050	chr18:45221050:G:A	A	G	1.842e-05	0.4711	0.0011	90.66	0.0601	0.7862	0.7189	0.0601	7.539e-08	0.7862
Panel D. EU asthma without obesity	EU	asthma_without_obesity	2	129233458	chr2:129233458:G:A	A	G	5.487e-05	0.2546	0.0011	90.62	0.4149	-0.0103	2.122e-07	0.4149	0.9202	-0.0103
Panel D. EU asthma without obesity	EU	asthma_without_obesity	2	129250423	chr2:129250423:T:C	C	T	1.46e-05	0.2843	0.0011	90.63	0.4479	0.0039	5.722e-08	0.4479	0.9712	0.0039
Panel D. EU asthma without obesity	EU	asthma_without_obesity	2	129250852	chr2:129250852:T:C	C	T	1.414e-05	0.2841	0.0011	90.68	0.4494	0.0061	5.362e-08	0.4494	0.9546	0.0061
Panel D. EU asthma without obesity	EU	asthma_without_obesity	2	129251424	chr2:129251424:T:C	C	T	7.053e-06	0.2922	0.0011	90.59	0.4566	0.0188	2.901e-08	0.4566	0.8594	0.0188
Panel D. EU asthma without obesity	EU	asthma_without_obesity	2	149619388	chr2:149619388:T:G	G	T	9.989e-05	0.2572	0.0011	90.65	0.0444	0.4769	0.6321	0.0444	4.178e-07	0.4769
Panel D. EU asthma without obesity	EU	asthma_without_obesity	2	149631513	chr2:149631513:C:T	T	C	4.526e-05	0.2701	0.0011	90.67	0.0567	0.4904	0.5418	0.0567	2.053e-07	0.4904
Panel D. EU asthma without obesity	EU	asthma_without_obesity	2	80883979	chr2:80883979:C:T	T	C	8.412e-05	0.2633	0.0011	90.55	0.053	0.4888	0.5691	0.053	3.954e-07	0.4888
Panel D. EU asthma without obesity	EU	asthma_without_obesity	3	195601887	chr3:195601887:G:A	A	G	6.332e-05	0.4464	0.0011	90.62	0.044	0.7762	0.7913	0.044	2.519e-07	0.7762
Panel D. EU asthma without obesity	EU	asthma_without_obesity	3	63113547	chr3:63113547:T:G	G	T	6.953e-07	0.4454	0.0011	90.57	0.1683	0.7537	0.1736	0.1683	7.575e-09	0.7537
Panel D. EU asthma without obesity	EU	asthma_without_obesity	3	63119754	chr3:63119754:A:T	T	A	9.173e-07	0.4453	0.0011	90.67	0.1608	0.7553	0.2006	0.1608	8.437e-09	0.7553
Panel D. EU asthma without obesity	EU	asthma_without_obesity	3	70243330	chr3:70243330:T:A	A	T	1.142e-06	0.4862	0.0011	90.56	0.1433	0.7949	0.3237	0.1433	7.911e-09	0.7949
Panel D. EU asthma without obesity	EU	asthma_without_obesity	4	143184887	chr4:143184887:T:G	G	T	2.754e-06	0.1955	0.0011	90.56	0.3034	0.0248	1.232e-08	0.3034	0.7113	0.0248
Panel D. EU asthma without obesity	EU	asthma_without_obesity	5	112712436	chr5:112712436:G:T	T	G	7.065e-06	0.2948	0.0011	90.6	0.0701	0.4986	0.4613	0.0701	3.767e-08	0.4986
Panel D. EU asthma without obesity	EU	asthma_without_obesity	5	113105305	chr5:113105305:T:C	C	T	0.0001882	0.2157	0.0011	90.6	0.0242	0.4011	0.7689	0.0242	7.435e-07	0.4011
Panel D. EU asthma without obesity	EU	asthma_without_obesity	5	113143101	chr5:113143101:T:C	C	T	0.0002402	0.2053	0.0011	90.57	0.0232	0.3874	0.7692	0.0232	9.583e-07	0.3874
Panel D. EU asthma without obesity	EU	asthma_without_obesity	5	14340011	chr5:14340011:C:T	T	C	0.0001809	0.575	0.0011	90.55	-0.0636	0.9656	0.7986	-0.0636	7.306e-07	0.9656
Panel D. EU asthma without obesity	EU	asthma_without_obesity	5	94567664	chr5:94567664:C:T	T	C	6.715e-05	0.3637	0.0011	90.63	0.0674	0.6637	0.6003	0.0674	2.934e-07	0.6637
Panel D. EU asthma without obesity	EU	asthma_without_obesity	7	98784731	chr7:98784731:G:A	A	G	8.608e-05	0.2303	0.0011	90.67	0.0345	0.4186	0.6804	0.0345	3.467e-07	0.4186
Panel D. EU asthma without obesity	EU	asthma_without_obesity	8	15964214	chr8:15964214:C:G	G	C	2.644e-07	0.4852	0.0011	90.59	0.1668	0.7818	0.2191	0.1668	2.408e-09	0.7818
Panel D. EU asthma without obesity	EU	asthma_without_obesity	9	17472429	chr9:17472429:C:G	G	C	1.188e-06	0.397	0.0011	90.65	0.1023	0.6394	0.4003	0.1023	6.817e-09	0.6394
Panel D. EU asthma without obesity	EU	asthma_without_obesity	9	17475796	chr9:17475796:C:T	T	C	2.05e-06	0.3589	0.0011	90.66	0.0935	0.5894	0.3989	0.0935	1.163e-08	0.5894
Panel D. EU asthma without obesity	EU	asthma_without_obesity	9	17476588	chr9:17476588:A:G	G	A	1.137e-06	0.366	0.0011	90.59	0.103	0.5945	0.3504	0.103	7.378e-09	0.5945
Panel D. EU asthma without obesity	EU	asthma_without_obesity	9	17477307	chr9:17477307:A:G	G	A	6.1e-07	0.3744	0.0011	90.64	0.1089	0.6011	0.3248	0.1089	4.061e-09	0.6011
Panel D. EU asthma without obesity	EU	asthma_without_obesity	9	17481648	chr9:17481648:T:C	C	T	5.117e-07	0.3765	0.0011	90.59	0.1115	0.602	0.3133	0.1115	3.592e-09	0.602
Panel D. EU asthma without obesity	EU	asthma_without_obesity	10	59022195	chr10:59022195:T:G	G	T	1.571e-06	0.4368	0.0012	90.52	0.1177	0.7103	0.3793	0.1177	1.003e-08	0.7103
Panel D. EU asthma without obesity	EU	asthma_without_obesity	10	6950485	chr10:6950485:T:C	C	T	0.0001378	0.0948	0.0012	90.48	0.164	0.0009	5.634e-07	0.164	0.9812	0.0009
Panel D. EU asthma without obesity	EU	asthma_without_obesity	11	48836860	chr11:48836860:C:T	T	C	0.0001966	0.2573	0.0012	90.47	0.0324	0.4802	0.7408	0.0324	8.453e-07	0.4802
Panel D. EU asthma without obesity	EU	asthma_without_obesity	11	48880247	chr11:48880247:T:A	A	T	0.0001461	0.2643	0.0012	90.42	0.038	0.4877	0.7003	0.038	6.65e-07	0.4877
Panel D. EU asthma without obesity	EU	asthma_without_obesity	11	80925791	chr11:80925791:G:A	A	G	8.032e-05	0.6079	0.0012	90.54	0.0099	1.0278	0.9671	0.0099	3.217e-07	1.0278
Panel D. EU asthma without obesity	EU	asthma_without_obesity	11	80953314	chr11:80953314:G:C	C	G	6.796e-05	0.6358	0.0012	90.47	-0.0359	1.0337	0.8909	-0.0359	2.868e-07	1.0337
Panel D. EU asthma without obesity	EU	asthma_without_obesity	11	80955535	chr11:80955535:T:C	C	T	7.644e-05	0.6306	0.0012	90.52	-0.0418	1.0296	0.8729	-0.0418	3.124e-07	1.0296
Panel D. EU asthma without obesity	EU	asthma_without_obesity	16	78669567	chr16:78669567:C:T	T	C	5.717e-05	0.2809	0.0012	90.49	0.0542	0.5069	0.5833	0.0542	2.765e-07	0.5069
Panel D. EU asthma without obesity	EU	asthma_without_obesity	18	45212342	chr18:45212342:C:A	A	C	1.916e-05	0.4595	0.0012	90.48	0.0613	0.7642	0.7073	0.0613	8.758e-08	0.7642
Panel D. EU asthma without obesity	EU	asthma_without_obesity	1	38934486	chr1:38934486:C:A	A	C	2.388e-06	0.3338	0.0012	90.48	0.099	0.5579	0.3282	0.099	1.702e-08	0.5579
Panel D. EU asthma without obesity	EU	asthma_without_obesity	22	46142307	chr22:46142307:C:T	T	C	8.92e-08	0.6246	0.0012	90.51	0.2574	1.0162	0.1134	0.2574	1.429e-09	1.0162
Panel D. EU asthma without obesity	EU	asthma_without_obesity	2	149623882	chr2:149623882:A:G	G	A	0.0001811	0.2922	0.0012	90.47	0.0323	0.5381	0.7729	0.0323	7.713e-07	0.5381
Panel D. EU asthma without obesity	EU	asthma_without_obesity	2	159608989	chr2:159608989:G:A	A	G	0.0001885	0.3117	0.0012	90.42	0.0352	0.5747	0.7684	0.0352	8.27e-07	0.5747
Panel D. EU asthma without obesity	EU	asthma_without_obesity	2	172387172	chr2:172387172:G:A	A	G	1.788e-07	0.4884	0.0012	90.41	0.1816	0.7859	0.1733	0.1816	2.163e-09	0.7859
Panel D. EU asthma without obesity	EU	asthma_without_obesity	2	4608275	chr2:4608275:C:T	T	C	0.0001133	0.2029	0.0012	90.45	0.0419	0.3826	0.5627	0.0419	5.625e-07	0.3826
Panel D. EU asthma without obesity	EU	asthma_without_obesity	5	14336356	chr5:14336356:G:A	A	G	6.248e-05	0.6306	0.0012	90.42	-0.016	1.0313	0.9499	-0.016	2.684e-07	1.0313
Panel D. EU asthma without obesity	EU	asthma_without_obesity	7	82067569	chr7:82067569:A:G	G	A	0.0002303	0.2935	0.0012	90.42	0.0239	0.5394	0.8359	0.0239	9.818e-07	0.5394
Panel D. EU asthma without obesity	EU	asthma_without_obesity	9	95245625	chr9:95245625:G:A	A	G	0.0002247	0.1806	0.0012	90.47	0.0278	0.3451	0.6825	0.0278	9.943e-07	0.3451
Panel D. EU asthma without obesity	EU	asthma_without_obesity	9	99581600	chr9:99581600:C:T	T	C	2.565e-05	0.6728	0.0012	90.44	1.0314	-0.0727	1.146e-07	1.0314	0.7955	-0.0727
Panel D. EU asthma without obesity	EU	asthma_without_obesity	11	48856392	chr11:48856392:C:G	G	C	0.0001803	0.2595	0.0013	90.38	0.0339	0.4807	0.7306	0.0339	8.222e-07	0.4807
Panel D. EU asthma without obesity	EU	asthma_without_obesity	13	33808530	chr13:33808530:G:C	G	C	3.667e-05	0.2625	0.0013	90.32	0.062	0.4709	0.4865	0.062	2.163e-07	0.4709
Panel D. EU asthma without obesity	EU	asthma_without_obesity	13	72027233	chr13:72027233:T:A	A	T	2.707e-06	0.4147	0.0013	90.3	0.1351	0.7028	0.2763	0.1351	2.404e-08	0.7028
Panel D. EU asthma without obesity	EU	asthma_without_obesity	15	100813575	chr15:100813575:C:T	T	C	0.0001677	0.4567	0.0013	90.27	0.0382	0.8183	0.8303	0.0382	7.861e-07	0.8183
Panel D. EU asthma without obesity	EU	asthma_without_obesity	18	24688276	chr18:24688276:A:G	G	A	0.0001202	0.2673	0.0013	90.27	0.0322	0.4786	0.75	0.0322	5.83e-07	0.4786
Panel D. EU asthma without obesity	EU	asthma_without_obesity	18	45336693	chr18:45336693:C:T	T	C	5.324e-07	0.4402	0.0013	90.29	0.1689	0.7328	0.1658	0.1689	7.046e-09	0.7328
Panel D. EU asthma without obesity	EU	asthma_without_obesity	18	45338774	chr18:45338774:C:T	T	C	7.324e-07	0.4502	0.0013	90.36	0.1727	0.7591	0.1679	0.1727	9.212e-09	0.7591
Panel D. EU asthma without obesity	EU	asthma_without_obesity	2	129251439	chr2:129251439:G:A	A	G	9.519e-06	0.2882	0.0013	90.29	0.4506	0.0194	4.614e-08	0.4506	0.8549	0.0194
Panel D. EU asthma without obesity	EU	asthma_without_obesity	3	12085737	chr3:12085737:T:G	G	T	0.0001066	0.2588	0.0013	90.27	0.0478	0.4761	0.6102	0.0478	5.628e-07	0.4761
Panel D. EU asthma without obesity	EU	asthma_without_obesity	3	69736039	chr3:69736039:C:T	T	C	2.775e-05	0.41	0.0013	90.39	0.0589	0.6937	0.6873	0.0589	1.336e-07	0.6937
Panel D. EU asthma without obesity	EU	asthma_without_obesity	4	14221692	chr4:14221692:A:T	T	A	7.188e-06	0.2566	0.0013	90.27	0.082	0.449	0.2992	0.082	6.079e-08	0.449
Panel D. EU asthma without obesity	EU	asthma_without_obesity	5	14355883	chr5:14355883:A:G	G	A	5.491e-05	0.6366	0.0013	90.3	-0.0103	1.0333	0.9679	-0.0103	2.537e-07	1.0333
Panel D. EU asthma without obesity	EU	asthma_without_obesity	7	103112582	chr7:103112582:A:G	G	A	0.0002122	0.3787	0.0013	90.39	0.0228	0.6843	0.8795	0.0228	9.123e-07	0.6843
Panel D. EU asthma without obesity	EU	asthma_without_obesity	7	103421569	chr7:103421569:T:C	C	T	3.527e-06	0.4508	0.0013	90.33	0.1266	0.7521	0.366	0.1266	2.544e-08	0.7521
Panel D. EU asthma without obesity	EU	asthma_without_obesity	7	98696929	chr7:98696929:T:C	C	T	5.721e-07	0.414	0.0013	90.35	0.1658	0.7001	0.1428	0.1658	8.246e-09	0.7001
Panel D. EU asthma without obesity	EU	asthma_without_obesity	7	98775963	chr7:98775963:A:T	T	A	9.767e-05	0.2284	0.0013	90.28	0.0375	0.4135	0.6535	0.0375	4.998e-07	0.4135
Panel D. EU asthma without obesity	EU	asthma_without_obesity	7	98801481	chr7:98801481:T:C	C	T	1.987e-05	0.2509	0.0013	90.4	0.0578	0.4374	0.4909	0.0578	1.129e-07	0.4374
Panel D. EU asthma without obesity	EU	asthma_without_obesity	8	129993933	chr8:129993933:G:A	A	G	3.925e-05	0.3232	0.0013	90.31	0.077	0.5823	0.4831	0.077	2.33e-07	0.5823
Panel D. EU asthma without obesity	EU	asthma_without_obesity	9	106932303	chr9:106932303:T:C	C	T	5.123e-07	0.5014	0.0013	90.32	0.1664	0.8088	0.2489	0.1664	4.925e-09	0.8088
Panel D. EU asthma without obesity	EU	asthma_without_obesity	9	17469895	chr9:17469895:A:G	G	A	3.994e-07	0.3785	0.0013	90.38	0.1209	0.6035	0.2688	0.1209	3.519e-09	0.6035
Panel D. EU asthma without obesity	EU	asthma_without_obesity	10	119833210	chr10:119833210:A:G	G	A	2.395e-06	0.4301	0.0014	90.16	0.1397	0.7212	0.2784	0.1397	2.28e-08	0.7212
Panel D. EU asthma without obesity	EU	asthma_without_obesity	10	72165630	chr10:72165630:G:A	A	G	4.868e-05	0.3158	0.0014	90.25	0.0647	0.5628	0.5579	0.0647	2.754e-07	0.5628
Panel D. EU asthma without obesity	EU	asthma_without_obesity	11	55125614	chr11:55125614:T:G	G	T	0.0001084	0.4035	0.0014	90.18	0.0462	0.7132	0.7626	0.0462	5.502e-07	0.7132
Panel D. EU asthma without obesity	EU	asthma_without_obesity	13	21723949	chr13:21723949:G:T	T	G	0.0001263	0.1948	0.0014	90.14	0.0411	0.3653	0.5576	0.0411	7.441e-07	0.3653
Panel D. EU asthma without obesity	EU	asthma_without_obesity	17	80328570	chr17:80328570:T:C	C	T	0.0001486	0.5089	0.0014	90.16	0.0423	0.9009	0.8313	0.0423	7.406e-07	0.9009
Panel D. EU asthma without obesity	EU	asthma_without_obesity	1	180604046	chr1:180604046:A:G	G	A	0.0001041	0.1277	0.0014	90.2	0.0297	0.2405	0.5091	0.0297	6.248e-07	0.2405
Panel D. EU asthma without obesity	EU	asthma_without_obesity	22	20533317	chr22:20533317:C:G	G	C	5.503e-05	0.1956	0.0014	90.16	0.0498	0.3596	0.455	0.0498	3.644e-07	0.3596
Panel D. EU asthma without obesity	EU	asthma_without_obesity	2	129236694	chr2:129236694:G:A	A	G	1.586e-05	0.2845	0.0014	90.19	0.4492	0.0156	7.992e-08	0.4492	0.884	0.0156
Panel D. EU asthma without obesity	EU	asthma_without_obesity	2	129277107	chr2:129277107:A:C	C	A	2.455e-06	0.3141	0.0014	90.19	0.4788	0.0389	1.341e-08	0.4788	0.7211	0.0389
Panel D. EU asthma without obesity	EU	asthma_without_obesity	2	149634485	chr2:149634485:G:T	T	G	0.0001843	0.2923	0.0014	90.15	0.0387	0.5368	0.7287	0.0387	9.57e-07	0.5368
Panel D. EU asthma without obesity	EU	asthma_without_obesity	2	149638535	chr2:149638535:T:C	C	T	3.178e-05	0.275	0.0014	90.21	0.0678	0.4905	0.464	0.0678	2.045e-07	0.4905
Panel D. EU asthma without obesity	EU	asthma_without_obesity	3	128948513	chr3:128948513:C:T	T	C	6.463e-05	0.1918	0.0014	90.14	0.0432	0.3491	0.5186	0.0432	4.006e-07	0.3491
Panel D. EU asthma without obesity	EU	asthma_without_obesity	3	6600708	chr3:6600708:C:T	T	C	3.378e-05	0.1134	0.0014	90.15	0.1852	0.0075	1.725e-07	0.1852	0.8617	0.0075
Panel D. EU asthma without obesity	EU	asthma_without_obesity	4	173267443	chr4:173267443:A:G	G	A	4.081e-05	0.364	0.0014	90.21	0.1118	0.6827	0.3465	0.1118	3.147e-07	0.6827
Panel D. EU asthma without obesity	EU	asthma_without_obesity	4	4588775	chr4:4588775:T:G	G	T	0.0001275	0.2251	0.0014	90.22	0.0354	0.4112	0.6715	0.0354	6.604e-07	0.4112
Panel D. EU asthma without obesity	EU	asthma_without_obesity	5	114279541	chr5:114279541:A:G	G	A	5.503e-05	0.2214	0.0014	90.22	0.3577	-0.0046	2.65e-07	0.3577	0.959	-0.0046
Panel D. EU asthma without obesity	EU	asthma_without_obesity	5	14329333	chr5:14329333:G:C	C	G	6.372e-05	0.6303	0.0014	90.21	-0.0123	1.0252	0.9616	-0.0123	3.077e-07	1.0252
Panel D. EU asthma without obesity	EU	asthma_without_obesity	7	98788573	chr7:98788573:A:C	C	A	2.888e-05	0.2453	0.0014	90.14	0.0538	0.4275	0.5218	0.0538	1.812e-07	0.4275
Panel D. EU asthma without obesity	EU	asthma_without_obesity	7	98806742	chr7:98806742:T:C	C	T	0.0001481	0.2012	0.0014	90.18	0.0333	0.3718	0.6557	0.0333	7.885e-07	0.3718
Panel D. EU asthma without obesity	EU	asthma_without_obesity	8	25469217	chr8:25469217:G:A	A	G	0.0001232	0.1952	0.0014	90.2	0.0396	0.3647	0.5737	0.0396	6.932e-07	0.3647
Panel D. EU asthma without obesity	EU	asthma_without_obesity	9	16865323	chr9:16865323:G:C	C	G	4.615e-06	0.4976	0.0014	90.15	0.1325	0.8257	0.4013	0.1325	3.441e-08	0.8257
Panel D. EU asthma without obesity	EU	asthma_without_obesity	9	17465066	chr9:17465066:G:C	C	G	7.994e-07	0.3862	0.0014	90.18	0.1142	0.6153	0.3237	0.1142	6.897e-09	0.6153
Panel D. EU asthma without obesity	EU	asthma_without_obesity	11	48814764	chr11:48814764:T:A	A	T	0.0001683	0.2608	0.0015	90.11	0.0388	0.4798	0.6933	0.0388	9.069e-07	0.4798
Panel D. EU asthma without obesity	EU	asthma_without_obesity	11	70572758	chr11:70572758:C:T	T	C	2.779e-06	0.4281	0.0015	90.13	0.1523	0.7348	0.2264	0.1523	3.113e-08	0.7348
Panel D. EU asthma without obesity	EU	asthma_without_obesity	17	4894615	chr17:4894615:G:A	A	G	0.0001421	0.2703	0.0015	90.12	0.0239	0.4776	0.8201	0.0239	7.265e-07	0.4776
Panel D. EU asthma without obesity	EU	asthma_without_obesity	1	180155153	chr1:180155153:G:C	C	G	0.0001316	0.1525	0.0015	90.12	0.0323	0.2864	0.5565	0.0323	7.854e-07	0.2864
Panel D. EU asthma without obesity	EU	asthma_without_obesity	2	129224676	chr2:129224676:T:A	A	T	1.711e-05	0.2826	0.0015	90.1	0.4487	0.0198	9.105e-08	0.4487	0.8513	0.0198
Panel D. EU asthma without obesity	EU	asthma_without_obesity	2	129252459	chr2:129252459:T:G	G	T	1.501e-06	0.3202	0.0015	90.05	0.4834	0.0473	9.17e-09	0.4834	0.6638	0.0473
Panel D. EU asthma without obesity	EU	asthma_without_obesity	2	149648046	chr2:149648046:A:G	G	A	0.0001434	0.2959	0.0015	90.06	0.0445	0.5381	0.6887	0.0445	8.02e-07	0.5381
Panel D. EU asthma without obesity	EU	asthma_without_obesity	2	162042772	chr2:162042772:C:T	T	C	0.0001883	0.3361	0.0015	90.11	0.0251	0.5994	0.8502	0.0251	9.539e-07	0.5994
Panel D. EU asthma without obesity	EU	asthma_without_obesity	2	19072607	chr2:19072607:T:C	C	T	1.576e-06	0.2843	0.0015	90.02	0.1024	0.4775	0.2147	0.1024	1.961e-08	0.4775
Panel D. EU asthma without obesity	EU	asthma_without_obesity	3	111207598	chr3:111207598:C:A	A	C	0.0001397	0.3851	0.0015	90.08	0.0576	0.6998	0.69	0.0576	7.703e-07	0.6998
Panel D. EU asthma without obesity	EU	asthma_without_obesity	3	128905706	chr3:128905706:G:A	A	G	2.642e-05	0.2025	0.0015	90.08	0.0546	0.3608	0.4153	0.0546	1.955e-07	0.3608
Panel D. EU asthma without obesity	EU	asthma_without_obesity	3	63119401	chr3:63119401:C:T	T	C	1.228e-06	0.4407	0.0015	90.09	0.165	0.7429	0.1891	0.165	1.621e-08	0.7429
Panel D. EU asthma without obesity	EU	asthma_without_obesity	4	79598985	chr4:79598985:G:A	A	G	6.531e-05	0.3591	0.0015	90.13	0.0781	0.6508	0.5355	0.0781	4.01e-07	0.6508
Panel D. EU asthma without obesity	EU	asthma_without_obesity	7	15320126	chr7:15320126:G:C	C	G	1.88e-05	0.4982	0.0015	90.09	0.0779	0.8236	0.6585	0.0779	1.094e-07	0.8236
Panel D. EU asthma without obesity	EU	asthma_without_obesity	9	17471223	chr9:17471223:G:A	A	G	1.26e-06	0.3805	0.0015	90.1	0.1102	0.6109	0.341	0.1102	1.087e-08	0.6109
Panel D. EU asthma without obesity	EU	asthma_without_obesity	9	17792442	chr9:17792442:C:T	T	C	1.028e-05	0.4417	0.0015	90.07	0.1073	0.7437	0.4604	0.1073	7.287e-08	0.7437
Panel D. EU asthma without obesity	EU	asthma_without_obesity	10	2408674	chr10:2408674:G:A	A	G	2.941e-05	0.2514	0.0016	89.99	0.3868	-0.0158	1.637e-07	0.3868	0.879	-0.0158
Panel D. EU asthma without obesity	EU	asthma_without_obesity	10	45313819	chr10:45313819:C:T	T	C	0.000129	0.3885	0.0016	89.94	0.0402	0.6822	0.7887	0.0402	7.347e-07	0.6822
Panel D. EU asthma without obesity	EU	asthma_without_obesity	10	64494853	chr10:64494853:C:T	T	C	9.455e-05	0.3977	0.0016	89.99	0.0652	0.7095	0.6561	0.0652	5.625e-07	0.7095
Panel D. EU asthma without obesity	EU	asthma_without_obesity	10	65681789	chr10:65681789:A:G	G	A	0.0001278	0.3677	0.0016	89.94	0.0606	0.666	0.6576	0.0606	7.735e-07	0.666
Panel D. EU asthma without obesity	EU	asthma_without_obesity	10	66729632	chr10:66729632:G:T	T	G	0.0001138	0.3167	0.0016	89.93	0.0522	0.5695	0.6565	0.0522	6.96e-07	0.5695
Panel D. EU asthma without obesity	EU	asthma_without_obesity	10	97900121	chr10:97900121:C:T	T	C	0.0001061	0.2971	0.0016	89.98	0.052	0.5363	0.6335	0.052	6.433e-07	0.5363
Panel D. EU asthma without obesity	EU	asthma_without_obesity	11	55164054	chr11:55164054:C:T	T	C	0.0001197	0.402	0.0016	90.01	0.049	0.7117	0.7486	0.049	6.686e-07	0.7117
Panel D. EU asthma without obesity	EU	asthma_without_obesity	11	80914412	chr11:80914412:C:G	G	C	0.0001532	0.5818	0.0016	89.92	-0.0039	0.982	0.9871	-0.0039	8.432e-07	0.982
Panel D. EU asthma without obesity	EU	asthma_without_obesity	12	114840674	chr12:114840674:T:C	C	T	0.0001491	0.338	0.0016	89.93	0.058	0.6197	0.6449	0.058	9.142e-07	0.6197
Panel D. EU asthma without obesity	EU	asthma_without_obesity	14	92968293	chr14:92968293:T:C	C	T	0.0001374	0.2646	0.0016	89.91	0.0403	0.4773	0.6853	0.0403	8.317e-07	0.4773
Panel D. EU asthma without obesity	EU	asthma_without_obesity	16	75008350	chr16:75008350:G:T	T	G	4.393e-06	0.3329	0.0016	90	0.1156	0.5749	0.2472	0.1156	4.917e-08	0.5749
Panel D. EU asthma without obesity	EU	asthma_without_obesity	17	4862465	chr17:4862465:G:A	A	G	0.0001073	0.2787	0.0016	89.94	0.031	0.4865	0.7711	0.031	6.169e-07	0.4865
Panel D. EU asthma without obesity	EU	asthma_without_obesity	18	24646937	chr18:24646937:A:G	G	A	7.071e-05	0.275	0.0016	89.97	0.0466	0.4842	0.6416	0.0466	4.313e-07	0.4842
Panel D. EU asthma without obesity	EU	asthma_without_obesity	1	94951615	chr1:94951615:A:C	C	A	2.817e-05	0.3799	0.0016	89.92	0.0673	0.6412	0.6167	0.0673	1.824e-07	0.6412
Panel D. EU asthma without obesity	EU	asthma_without_obesity	2	149503697	chr2:149503697:G:T	T	G	1.986e-05	0.3251	0.0016	89.93	0.0827	0.563	0.445	0.0827	1.531e-07	0.563
Panel D. EU asthma without obesity	EU	asthma_without_obesity	3	78626481	chr3:78626481:C:T	T	C	5.133e-05	0.3715	0.0016	90	0.0723	0.6529	0.5833	0.0723	3.243e-07	0.6529
Panel D. EU asthma without obesity	EU	asthma_without_obesity	4	164212243	chr4:164212243:C:G	G	C	2.302e-06	0.3753	0.0016	90.01	0.1356	0.6387	0.2168	0.1356	2.853e-08	0.6387
Panel D. EU asthma without obesity	EU	asthma_without_obesity	5	169263270	chr5:169263270:G:C	C	G	1.377e-05	0.4145	0.0016	90.01	0.1159	0.7192	0.3877	0.1159	1.116e-07	0.7192
Panel D. EU asthma without obesity	EU	asthma_without_obesity	7	130124293	chr7:130124293:T:C	C	T	1.94e-05	0.3529	0.0016	90	0.0777	0.6009	0.5173	0.0777	1.326e-07	0.6009
Panel D. EU asthma without obesity	EU	asthma_without_obesity	7	143386196	chr7:143386196:A:G	G	A	1.814e-07	0.4178	0.0016	90.01	0.1616	0.6682	0.1559	0.1616	2.954e-09	0.6682
Panel D. EU asthma without obesity	EU	asthma_without_obesity	7	15316734	chr7:15316734:A:G	G	A	1.947e-05	0.4965	0.0016	90	0.0786	0.8198	0.6552	0.0786	1.189e-07	0.8198
Panel D. EU asthma without obesity	EU	asthma_without_obesity	7	47574946	chr7:47574946:C:T	C	T	0.0001056	0.6139	0.0016	90	0.0254	1.0399	0.9172	0.0254	5.66e-07	1.0399
Panel D. EU asthma without obesity	EU	asthma_without_obesity	7	98692067	chr7:98692067:G:A	A	G	9.061e-07	0.4071	0.0016	89.91	0.1643	0.6877	0.1467	0.1643	1.601e-08	0.6877
Panel D. EU asthma without obesity	EU	asthma_without_obesity	7	98737893	chr7:98737893:G:A	A	G	3.871e-07	0.4211	0.0016	89.96	0.1781	0.7032	0.1157	0.1781	8.151e-09	0.7032
Panel D. EU asthma without obesity	EU	asthma_without_obesity	10	119774239	chr10:119774239:C:T	T	C	9.474e-07	0.4812	0.0017	89.89	0.1689	0.7864	0.2264	0.1689	1.216e-08	0.7864
Panel D. EU asthma without obesity	EU	asthma_without_obesity	11	48836021	chr11:48836021:C:T	T	C	0.0001378	0.264	0.0017	89.88	0.0454	0.4809	0.6437	0.0454	8.682e-07	0.4809
Panel D. EU asthma without obesity	EU	asthma_without_obesity	15	76197224	chr15:76197224:C:T	T	C	6.004e-06	0.4031	0.0017	89.85	0.1125	0.6721	0.3811	0.1125	5.375e-08	0.6721
Panel D. EU asthma without obesity	EU	asthma_without_obesity	1	193607054	chr1:193607054:C:T	T	C	3.221e-05	0.2402	0.0017	89.82	0.3801	0.0059	1.93e-07	0.3801	0.9502	0.0059
Panel D. EU asthma without obesity	EU	asthma_without_obesity	2	129276134	chr2:129276134:G:A	A	G	2.287e-06	0.3147	0.0017	89.87	0.4766	0.0445	1.51e-08	0.4766	0.6824	0.0445
Panel D. EU asthma without obesity	EU	asthma_without_obesity	2	149630393	chr2:149630393:A:G	G	A	0.0001418	0.2956	0.0017	89.85	0.0476	0.5354	0.6675	0.0476	8.928e-07	0.5354
Panel D. EU asthma without obesity	EU	asthma_without_obesity	3	63138380	chr3:63138380:G:C	C	G	1.865e-06	0.4336	0.0017	89.89	0.1609	0.7336	0.2003	0.1609	2.604e-08	0.7336
Panel D. EU asthma without obesity	EU	asthma_without_obesity	7	98774027	chr7:98774027:A:T	T	A	7.65e-05	0.2306	0.0017	89.87	0.0441	0.4106	0.5961	0.0441	5.073e-07	0.4106
Panel D. EU asthma without obesity	EU	asthma_without_obesity	9	17469505	chr9:17469505:G:C	C	G	5.681e-07	0.3925	0.0017	89.83	0.1258	0.6194	0.277	0.1258	6.548e-09	0.6194
Panel D. EU asthma without obesity	EU	asthma_without_obesity	11	55291051	chr11:55291051:T:C	C	T	0.0001286	0.3965	0.0018	89.75	0.0472	0.6962	0.7568	0.0472	8.133e-07	0.6962
Panel D. EU asthma without obesity	EU	asthma_without_obesity	12	93220272	chr12:93220272:G:C	G	C	5.106e-05	0.0883	0.0018	89.71	0.147	0.0096	3.335e-07	0.147	0.7735	0.0096
Panel D. EU asthma without obesity	EU	asthma_without_obesity	13	33808579	chr13:33808579:C:A	C	A	5.453e-05	0.2565	0.0018	89.76	0.0615	0.4589	0.4899	0.0615	4.255e-07	0.4589
Panel D. EU asthma without obesity	EU	asthma_without_obesity	1	65517069	chr1:65517069:A:G	G	A	1.264e-05	0.3795	0.0018	89.78	0.1088	0.6526	0.375	0.1088	1.174e-07	0.6526
Panel D. EU asthma without obesity	EU	asthma_without_obesity	22	33672713	chr22:33672713:T:G	G	T	2.407e-06	0.4772	0.0018	89.72	0.1677	0.799	0.2367	0.1677	3.226e-08	0.799
Panel D. EU asthma without obesity	EU	asthma_without_obesity	2	129255838	chr2:129255838:T:C	C	T	1.206e-06	0.3237	0.0018	89.78	0.4845	0.0532	8.701e-09	0.4845	0.6262	0.0532
Panel D. EU asthma without obesity	EU	asthma_without_obesity	5	38870250	chr5:38870250:G:A	A	G	3.757e-05	0.3147	0.0018	89.76	0.0684	0.5457	0.5331	0.0684	2.829e-07	0.5457
Panel D. EU asthma without obesity	EU	asthma_without_obesity	7	125497658	chr7:125497658:T:A	A	T	6.161e-05	0.4058	0.0018	89.75	0.0897	0.7223	0.531	0.0897	4.627e-07	0.7223
Panel D. EU asthma without obesity	EU	asthma_without_obesity	7	130108081	chr7:130108081:T:C	C	T	0.0001149	0.2861	0.0018	89.74	0.0532	0.5163	0.6131	0.0532	7.985e-07	0.5163
Panel D. EU asthma without obesity	EU	asthma_without_obesity	7	130346205	chr7:130346205:A:T	T	A	5.415e-05	0.2965	0.0018	89.77	0.0658	0.5252	0.5274	0.0658	4.038e-07	0.5252
Panel D. EU asthma without obesity	EU	asthma_without_obesity	8	43622390	chr8:43622390:G:A	A	G	2.065e-05	0.3525	0.0018	89.72	0.1008	0.6174	0.3832	0.1008	1.934e-07	0.6174
Panel D. EU asthma without obesity	EU	asthma_without_obesity	8	43622391	chr8:43622391:G:T	T	G	2.076e-05	0.3523	0.0018	89.73	0.1007	0.6174	0.3834	0.1007	1.935e-07	0.6174
Panel D. EU asthma without obesity	EU	asthma_without_obesity	9	99507105	chr9:99507105:C:T	T	C	8.262e-05	0.4061	0.0018	89.76	0.0641	0.7099	0.67	0.0641	5.505e-07	0.7099
Panel D. EU asthma without obesity	EU	asthma_without_obesity	10	28658479	chr10:28658479:G:A	A	G	4.135e-05	0.4014	0.0019	89.64	0.105	0.7137	0.4424	0.105	3.643e-07	0.7137
Panel D. EU asthma without obesity	EU	asthma_without_obesity	11	55260236	chr11:55260236:C:T	T	C	0.0001445	0.3938	0.0019	89.61	0.0474	0.692	0.7557	0.0474	9.803e-07	0.692
Panel D. EU asthma without obesity	EU	asthma_without_obesity	14	66410794	chr14:66410794:T:C	C	T	0.0001176	0.3804	0.0019	89.65	0.0509	0.6666	0.7254	0.0509	7.954e-07	0.6666
Panel D. EU asthma without obesity	EU	asthma_without_obesity	1	180630881	chr1:180630881:T:G	G	T	5.641e-05	0.1337	0.0019	89.68	0.0378	0.245	0.4038	0.0378	5.137e-07	0.245
Panel D. EU asthma without obesity	EU	asthma_without_obesity	1	18661378	chr1:18661378:C:T	T	C	2.212e-05	0.3407	0.0019	89.66	0.0725	0.5733	0.5385	0.0725	1.753e-07	0.5733
Panel D. EU asthma without obesity	EU	asthma_without_obesity	2	162921549	chr2:162921549:A:G	G	A	8.173e-05	0.3217	0.0019	89.62	0.0763	0.5836	0.5021	0.0763	6.691e-07	0.5836
Panel D. EU asthma without obesity	EU	asthma_without_obesity	2	228957783	chr2:228957783:T:C	C	T	7.378e-06	0.4535	0.0019	89.67	0.1406	0.7701	0.3243	0.1406	8.023e-08	0.7701
Panel D. EU asthma without obesity	EU	asthma_without_obesity	3	10514954	chr3:10514954:T:C	C	T	6.207e-06	0.2621	0.0019	89.61	0.0848	0.4447	0.2977	0.0848	7.379e-08	0.4447
Panel D. EU asthma without obesity	EU	asthma_without_obesity	3	174924804	chr3:174924804:G:T	T	G	9.689e-06	0.3648	0.0019	89.66	0.5484	0.0068	6.401e-08	0.5484	0.9617	0.0068
Panel D. EU asthma without obesity	EU	asthma_without_obesity	3	186720980	chr3:186720980:C:T	T	C	0.0001245	0.3242	0.0019	89.63	0.0564	0.5812	0.6404	0.0564	8.929e-07	0.5812
Panel D. EU asthma without obesity	EU	asthma_without_obesity	5	20010237	chr5:20010237:T:C	C	T	3.671e-05	0.4833	0.0019	89.6	0.0699	0.8024	0.6936	0.0699	2.637e-07	0.8024
Panel D. EU asthma without obesity	EU	asthma_without_obesity	5	38864266	chr5:38864266:A:G	G	A	1.965e-05	0.3312	0.0019	89.66	0.0855	0.5681	0.44	0.0855	1.744e-07	0.5681
Panel D. EU asthma without obesity	EU	asthma_without_obesity	6	164751053	chr6:164751053:C:T	T	C	1.308e-05	0.4825	0.0019	89.58	0.1241	0.8107	0.4383	0.1241	1.215e-07	0.8107
Panel D. EU asthma without obesity	EU	asthma_without_obesity	7	98694479	chr7:98694479:G:A	A	G	1.12e-06	0.4053	0.0019	89.66	0.1624	0.6811	0.1548	0.1624	2.148e-08	0.6811
Panel D. EU asthma without obesity	EU	asthma_without_obesity	8	28465965	chr8:28465965:A:C	C	A	8.938e-05	0.3845	0.0019	89.65	0.0555	0.6675	0.7006	0.0555	6.146e-07	0.6675
Panel D. EU asthma without obesity	EU	asthma_without_obesity	12	130645564	chr12:130645564:T:C	C	T	6.424e-05	0.3162	0.002	89.56	0.0756	0.5654	0.4954	0.0756	5.471e-07	0.5654
Panel D. EU asthma without obesity	EU	asthma_without_obesity	12	90771491	chr12:90771491:A:G	G	A	2.525e-07	0.4334	0.002	89.52	0.166	0.6855	0.169	0.166	4.898e-09	0.6855
Panel D. EU asthma without obesity	EU	asthma_without_obesity	1	202609789	chr1:202609789:C:G	G	C	5.114e-06	0.3858	0.002	89.57	0.1282	0.6521	0.2799	0.1282	6.487e-08	0.6521
Panel D. EU asthma without obesity	EU	asthma_without_obesity	4	14049924	chr4:14049924:G:C	C	G	8.65e-06	0.3879	0.002	89.56	0.0955	0.637	0.4575	0.0955	7.95e-08	0.637
Panel D. EU asthma without obesity	EU	asthma_without_obesity	4	54563719	chr4:54563719:C:G	G	C	8.075e-05	0.3588	0.002	89.5	0.0639	0.6263	0.6282	0.0639	6.26e-07	0.6263
Panel D. EU asthma without obesity	EU	asthma_without_obesity	7	124735780	chr7:124735780:G:A	A	G	1.129e-05	0.3459	0.002	89.51	0.1095	0.5962	0.3189	0.1095	1.331e-07	0.5962
Panel D. EU asthma without obesity	EU	asthma_without_obesity	9	99509372	chr9:99509372:A:G	G	A	9.158e-05	0.4029	0.002	89.57	0.0651	0.7039	0.6644	0.0651	6.702e-07	0.7039
Panel D. EU asthma without obesity	EU	asthma_without_obesity	11	55426277	chr11:55426277:G:T	T	G	0.0001205	0.3973	0.0021	89.42	0.0565	0.6933	0.7093	0.0565	9.173e-07	0.6933
Panel D. EU asthma without obesity	EU	asthma_without_obesity	12	93220969	chr12:93220969:A:G	A	G	5.791e-05	0.0872	0.0021	89.4	0.1445	0.0098	4.394e-07	0.1445	0.7682	0.0098
Panel D. EU asthma without obesity	EU	asthma_without_obesity	13	21720618	chr13:21720618:C:T	T	C	7.526e-05	0.2019	0.0021	89.42	0.0536	0.3677	0.4452	0.0536	7.268e-07	0.3677
Panel D. EU asthma without obesity	EU	asthma_without_obesity	15	59915885	chr15:59915885:G:A	A	G	1.187e-06	0.4244	0.0021	89.44	0.6087	0.0323	9.107e-09	0.6087	0.8344	0.0323
Panel D. EU asthma without obesity	EU	asthma_without_obesity	1	160352701	chr1:160352701:G:A	A	G	6.334e-05	0.3413	0.0021	89.42	0.0769	0.6017	0.5256	0.0769	5.58e-07	0.6017
Panel D. EU asthma without obesity	EU	asthma_without_obesity	2	149477278	chr2:149477278:C:T	T	C	5.57e-06	0.3426	0.0021	89.46	0.1068	0.5715	0.3203	0.1068	6.765e-08	0.5715
Panel D. EU asthma without obesity	EU	asthma_without_obesity	2	149512329	chr2:149512329:G:A	A	G	3.721e-06	0.3549	0.0021	89.47	0.1115	0.5845	0.3111	0.1115	4.604e-08	0.5845
Panel D. EU asthma without obesity	EU	asthma_without_obesity	2	149649238	chr2:149649238:G:A	A	G	0.0001187	0.2999	0.0021	89.39	0.0579	0.5362	0.6014	0.0579	9.83e-07	0.5362
Panel D. EU asthma without obesity	EU	asthma_without_obesity	2	166937498	chr2:166937498:A:C	C	A	9.191e-05	0.5219	0.0021	89.41	-0.0268	0.8285	0.9043	-0.0268	6.604e-07	0.8285
Panel D. EU asthma without obesity	EU	asthma_without_obesity	2	63482276	chr2:63482276:G:A	A	G	6.277e-05	0.2627	0.0021	89.46	0.0579	0.4624	0.5355	0.0579	5.38e-07	0.4624
Panel D. EU asthma without obesity	EU	asthma_without_obesity	3	10531103	chr3:10531103:T:C	C	T	8.734e-05	0.3023	0.0021	89.43	0.0667	0.5407	0.5393	0.0667	7.527e-07	0.5407
Panel D. EU asthma without obesity	EU	asthma_without_obesity	3	195572783	chr3:195572783:G:T	T	G	6.02e-06	0.6298	0.0021	89.39	0.1722	1.0289	0.3984	0.1722	6.536e-08	1.0289
Panel D. EU asthma without obesity	EU	asthma_without_obesity	3	6603914	chr3:6603914:C:G	G	C	3.195e-05	0.1133	0.0021	89.43	0.1828	0.0122	2.403e-07	0.1828	0.7751	0.0122
Panel D. EU asthma without obesity	EU	asthma_without_obesity	4	75578465	chr4:75578465:G:A	A	G	1.499e-07	0.4081	0.0021	89.46	0.1571	0.6363	0.1629	0.1571	3.079e-09	0.6363
Panel D. EU asthma without obesity	EU	asthma_without_obesity	5	121701286	chr5:121701286:G:A	A	G	2.959e-05	0.247	0.0021	89.39	0.0656	0.4287	0.4326	0.0656	2.994e-07	0.4287
Panel D. EU asthma without obesity	EU	asthma_without_obesity	5	121701517	chr5:121701517:C:G	G	C	3.021e-05	0.2467	0.0021	89.42	0.0651	0.4287	0.436	0.0651	2.998e-07	0.4287
Panel D. EU asthma without obesity	EU	asthma_without_obesity	5	19973668	chr5:19973668:C:G	G	C	8.985e-05	0.6932	0.0021	89.45	1.1259	0.0071	6.317e-07	1.1259	0.9801	0.0071
Panel D. EU asthma without obesity	EU	asthma_without_obesity	8	5686357	chr8:5686357:G:C	C	G	9.937e-06	0.1664	0.0021	89.43	0.0582	0.2904	0.2587	0.0582	1.41e-07	0.2904
Panel D. EU asthma without obesity	EU	asthma_without_obesity	10	66706873	chr10:66706873:C:T	T	C	5.145e-05	0.3326	0.0022	89.32	0.0771	0.5798	0.5104	0.0771	4.853e-07	0.5798
Panel D. EU asthma without obesity	EU	asthma_without_obesity	10	95615702	chr10:95615702:G:C	C	G	4.459e-06	0.3606	0.0022	89.29	0.1232	0.6034	0.2649	0.1232	6.704e-08	0.6034
Panel D. EU asthma without obesity	EU	asthma_without_obesity	11	81133005	chr11:81133005:T:C	C	T	2.009e-06	0.648	0.0022	89.32	0.262	1.099	0.1584	0.262	4.408e-08	1.099
Panel D. EU asthma without obesity	EU	asthma_without_obesity	13	21723011	chr13:21723011:G:C	C	G	8.024e-05	0.2012	0.0022	89.37	0.0531	0.3665	0.4497	0.0531	7.88e-07	0.3665
Panel D. EU asthma without obesity	EU	asthma_without_obesity	14	49540989	chr14:49540989:G:A	A	G	9.376e-05	0.7555	0.0022	89.37	0.0622	1.2628	0.8344	0.0622	6.991e-07	1.2628
Panel D. EU asthma without obesity	EU	asthma_without_obesity	21	19834742	chr21:19834742:C:G	G	C	6.96e-05	0.5328	0.0022	89.34	0.0659	0.8932	0.7454	0.0659	5.459e-07	0.8932
Panel D. EU asthma without obesity	EU	asthma_without_obesity	21	33003721	chr21:33003721:C:G	G	C	1.885e-06	0.4431	0.0022	89.3	0.1546	0.7231	0.2433	0.1546	3.027e-08	0.7231
Panel D. EU asthma without obesity	EU	asthma_without_obesity	3	174904390	chr3:174904390:A:G	G	A	2.702e-05	0.3428	0.0022	89.35	0.5225	-0.0059	2.027e-07	0.5225	0.9664	-0.0059
Panel D. EU asthma without obesity	EU	asthma_without_obesity	5	121703119	chr5:121703119:A:T	T	A	3.138e-05	0.2462	0.0022	89.29	0.0658	0.4272	0.431	0.0658	3.327e-07	0.4272
Panel D. EU asthma without obesity	EU	asthma_without_obesity	7	103520319	chr7:103520319:T:C	C	T	6.455e-06	0.5466	0.0022	89.37	0.1149	0.8667	0.5361	0.1149	5.959e-08	0.8667
Panel D. EU asthma without obesity	EU	asthma_without_obesity	7	130080535	chr7:130080535:G:A	A	G	2.277e-05	0.3513	0.0022	89.36	0.0852	0.5943	0.4778	0.0852	2.209e-07	0.5943
Panel D. EU asthma without obesity	EU	asthma_without_obesity	7	157633604	chr7:157633604:G:T	T	G	1.02e-05	0.3354	0.0022	89.31	0.0926	0.5581	0.3995	0.0926	1.139e-07	0.5581
Panel D. EU asthma without obesity	EU	asthma_without_obesity	7	98689588	chr7:98689588:T:C	C	T	1.279e-06	0.401	0.0022	89.35	0.1643	0.673	0.1467	0.1643	2.948e-08	0.673
Panel D. EU asthma without obesity	EU	asthma_without_obesity	7	98694674	chr7:98694674:C:T	T	C	1.263e-06	0.4012	0.0022	89.34	0.1646	0.6731	0.146	0.1646	2.934e-08	0.6731
Panel D. EU asthma without obesity	EU	asthma_without_obesity	7	98744648	chr7:98744648:C:T	T	C	5.153e-07	0.4114	0.0022	89.29	0.1742	0.6757	0.1228	0.1742	1.42e-08	0.6757
Panel D. EU asthma without obesity	EU	asthma_without_obesity	8	43553748	chr8:43553748:C:G	G	C	4.779e-05	0.3206	0.0022	89.32	0.0904	0.5733	0.4068	0.0904	5.155e-07	0.5733
Panel D. EU asthma without obesity	EU	asthma_without_obesity	8	5688614	chr8:5688614:G:T	T	G	2.513e-06	0.1769	0.0022	89.38	0.0691	0.3002	0.1792	0.0691	4.879e-08	0.3002
Panel D. EU asthma without obesity	EU	asthma_without_obesity	8	5689256	chr8:5689256:A:G	G	A	3.628e-06	0.1734	0.0022	89.33	0.0663	0.2961	0.1957	0.0663	6.689e-08	0.2961
Panel D. EU asthma without obesity	EU	asthma_without_obesity	9	120578809	chr9:120578809:G:A	A	G	9.238e-06	0.4979	0.0022	89.38	0.1213	0.813	0.4659	0.1213	9.16e-08	0.813
Panel D. EU asthma without obesity	EU	asthma_without_obesity	11	101230918	chr11:101230918:G:A	A	G	0.0001061	0.3858	0.0023	89.28	0.0779	0.6859	0.5824	0.0779	9.387e-07	0.6859
Panel D. EU asthma without obesity	EU	asthma_without_obesity	13	21721870	chr13:21721870:G:A	A	G	7.157e-05	0.2027	0.0023	89.25	0.0552	0.3671	0.4324	0.0552	7.592e-07	0.3671
Panel D. EU asthma without obesity	EU	asthma_without_obesity	14	95786814	chr14:95786814:G:A	A	G	4.076e-05	0.4934	0.0023	89.2	0.1585	0.8931	0.3309	0.1585	5.31e-07	0.8931
Panel D. EU asthma without obesity	EU	asthma_without_obesity	15	27858862	chr15:27858862:G:A	A	G	1.318e-05	0.3537	0.0023	89.26	0.1286	0.6263	0.2411	0.1286	2.121e-07	0.6263
Panel D. EU asthma without obesity	EU	asthma_without_obesity	18	45135769	chr18:45135769:A:G	G	A	2.742e-05	0.4866	0.0023	89.22	0.0689	0.7855	0.7013	0.0689	2.355e-07	0.7855
Panel D. EU asthma without obesity	EU	asthma_without_obesity	1	94940465	chr1:94940465:G:A	A	G	6.932e-05	0.3655	0.0023	89.26	0.0581	0.621	0.67	0.0581	5.866e-07	0.621
Panel D. EU asthma without obesity	EU	asthma_without_obesity	2	153129746	chr2:153129746:G:C	C	G	0.0001057	0.3875	0.0023	89.22	0.0602	0.6705	0.6817	0.0602	8.976e-07	0.6705
Panel D. EU asthma without obesity	EU	asthma_without_obesity	2	159777552	chr2:159777552:A:C	C	A	7.365e-06	0.3026	0.0023	89.28	0.0995	0.5118	0.2936	0.0995	1.028e-07	0.5118
Panel D. EU asthma without obesity	EU	asthma_without_obesity	3	6602596	chr3:6602596:T:A	A	T	3.494e-05	0.1129	0.0023	89.24	0.1817	0.0123	2.858e-07	0.1817	0.7739	0.0123
Panel D. EU asthma without obesity	EU	asthma_without_obesity	5	121700596	chr5:121700596:T:C	C	T	3.98e-05	0.2429	0.0023	89.28	0.0625	0.4236	0.4546	0.0625	4.098e-07	0.4236
Panel D. EU asthma without obesity	EU	asthma_without_obesity	7	143384647	chr7:143384647:G:A	A	G	3.456e-07	0.4089	0.0023	89.26	0.1629	0.6526	0.1521	0.1629	8.154e-09	0.6526
Panel D. EU asthma without obesity	EU	asthma_without_obesity	7	98700519	chr7:98700519:G:T	T	G	1.275e-06	0.4006	0.0023	89.26	0.1654	0.6715	0.1435	0.1654	3.116e-08	0.6715
Panel D. EU asthma without obesity	EU	asthma_without_obesity	7	98702260	chr7:98702260:C:T	T	C	1.306e-06	0.4003	0.0023	89.22	0.1654	0.6706	0.1436	0.1654	3.247e-08	0.6706
Panel D. EU asthma without obesity	EU	asthma_without_obesity	10	122559275	chr10:122559275:C:T	T	C	4.29e-05	0.3164	0.0024	89.14	0.0927	0.5626	0.3855	0.0927	5.178e-07	0.5626
Panel D. EU asthma without obesity	EU	asthma_without_obesity	11	101232875	chr11:101232875:G:A	A	G	9.849e-05	0.3877	0.0024	89.14	0.0821	0.6865	0.5621	0.0821	9.435e-07	0.6865
Panel D. EU asthma without obesity	EU	asthma_without_obesity	12	101629106	chr12:101629106:T:C	C	T	5.721e-05	0.3503	0.0024	89.13	0.0866	0.6148	0.4815	0.0866	6.038e-07	0.6148
Panel D. EU asthma without obesity	EU	asthma_without_obesity	15	94678741	chr15:94678741:A:G	G	A	5.705e-06	0.4006	0.0024	89.17	0.1183	0.6556	0.3561	0.1183	7.372e-08	0.6556
Panel D. EU asthma without obesity	EU	asthma_without_obesity	16	78888527	chr16:78888527:G:C	C	G	5.897e-06	0.6195	0.0024	89.14	0.1841	1.0149	0.353	0.1841	7.761e-08	1.0149
Panel D. EU asthma without obesity	EU	asthma_without_obesity	2	149473486	chr2:149473486:G:A	A	G	7.076e-06	0.3403	0.0024	89.12	0.1091	0.5684	0.3102	0.1091	1.023e-07	0.5684
Panel D. EU asthma without obesity	EU	asthma_without_obesity	2	48000400	chr2:48000400:A:T	T	A	8.915e-05	0.6536	0.0024	89.15	0.0553	1.0824	0.8304	0.0553	7.327e-07	1.0824
Panel D. EU asthma without obesity	EU	asthma_without_obesity	4	62397001	chr4:62397001:A:G	G	A	4.363e-05	0.361	0.0024	89.12	0.0989	0.6346	0.4235	0.0989	5.009e-07	0.6346
Panel D. EU asthma without obesity	EU	asthma_without_obesity	5	121694845	chr5:121694845:G:T	T	G	7.912e-05	0.2319	0.0024	89.15	0.0545	0.4113	0.5108	0.0545	7.976e-07	0.4113
Panel D. EU asthma without obesity	EU	asthma_without_obesity	5	121696024	chr5:121696024:G:T	T	G	8.48e-05	0.231	0.0024	89.12	0.0538	0.4102	0.5162	0.0538	8.586e-07	0.4102
Panel D. EU asthma without obesity	EU	asthma_without_obesity	5	121696266	chr5:121696266:G:A	A	G	8.541e-05	0.2308	0.0024	89.13	0.0537	0.41	0.5167	0.0537	8.625e-07	0.41
Panel D. EU asthma without obesity	EU	asthma_without_obesity	5	121696530	chr5:121696530:C:G	G	C	8.535e-05	0.2308	0.0024	89.14	0.0537	0.4101	0.5166	0.0537	8.591e-07	0.4101
Panel D. EU asthma without obesity	EU	asthma_without_obesity	7	15265779	chr7:15265779:T:C	C	T	1.729e-05	0.4967	0.0024	89.16	0.0981	0.806	0.5748	0.0981	1.672e-07	0.806
Panel D. EU asthma without obesity	EU	asthma_without_obesity	7	98689836	chr7:98689836:G:A	A	G	3.595e-07	0.4207	0.0024	89.12	0.19	0.6929	0.09082	0.19	1.369e-08	0.6929
Panel D. EU asthma without obesity	EU	asthma_without_obesity	7	98703622	chr7:98703622:C:T	T	C	1.258e-06	0.4014	0.0024	89.12	0.1665	0.6699	0.1421	0.1665	3.297e-08	0.6699
Panel D. EU asthma without obesity	EU	asthma_without_obesity	12	93223400	chr12:93223400:C:T	C	T	4.629e-05	0.0889	0.0025	89.05	0.1458	0.0124	4.221e-07	0.1458	0.7107	0.0124
Panel D. EU asthma without obesity	EU	asthma_without_obesity	15	55569605	chr15:55569605:T:C	C	T	1.13e-05	0.3601	0.0025	89.09	0.1095	0.6061	0.3473	0.1095	1.522e-07	0.6061
Panel D. EU asthma without obesity	EU	asthma_without_obesity	15	93816241	chr15:93816241:C:T	T	C	4.763e-06	0.1392	0.0025	89.06	0.0552	0.24	0.1804	0.0552	1.05e-07	0.24
Panel D. EU asthma without obesity	EU	asthma_without_obesity	3	10532668	chr3:10532668:T:C	C	T	1.825e-05	0.2461	0.0025	89.09	0.0727	0.4203	0.37	0.0727	2.348e-07	0.4203
Panel D. EU asthma without obesity	EU	asthma_without_obesity	3	70543838	chr3:70543838:C:T	T	C	8.62e-06	0.3357	0.0025	89.06	0.1341	0.5938	0.1829	0.1341	1.871e-07	0.5938
Panel D. EU asthma without obesity	EU	asthma_without_obesity	5	121803225	chr5:121803225:G:A	A	G	4.752e-05	0.2454	0.0025	89.02	0.0688	0.4332	0.413	0.0688	5.776e-07	0.4332
Panel D. EU asthma without obesity	EU	asthma_without_obesity	7	98706274	chr7:98706274:C:T	T	C	1.286e-06	0.401	0.0025	89.09	0.1666	0.6693	0.1417	0.1666	3.421e-08	0.6693
Panel D. EU asthma without obesity	EU	asthma_without_obesity	8	67486065	chr8:67486065:T:C	C	T	7.694e-05	0.3498	0.0025	89.06	0.0748	0.6101	0.5555	0.0748	7.71e-07	0.6101
Panel D. EU asthma without obesity	EU	asthma_without_obesity	10	119754685	chr10:119754685:C:G	G	C	5.962e-06	0.4381	0.0026	88.98	0.1388	0.7219	0.3169	0.1388	9.027e-08	0.7219
Panel D. EU asthma without obesity	EU	asthma_without_obesity	10	98069641	chr10:98069641:C:G	G	C	3.721e-05	0.2207	0.0026	88.96	0.0643	0.3865	0.3887	0.0643	4.853e-07	0.3865
Panel D. EU asthma without obesity	EU	asthma_without_obesity	11	48427584	chr11:48427584:G:A	A	G	8.612e-05	0.3647	0.0026	88.96	0.0622	0.6231	0.6495	0.0622	8.367e-07	0.6231
Panel D. EU asthma without obesity	EU	asthma_without_obesity	11	88923682	chr11:88923682:A:T	T	A	2.924e-05	0.4919	0.0026	88.99	0.765	0.0313	2.606e-07	0.765	0.8711	0.0313
Panel D. EU asthma without obesity	EU	asthma_without_obesity	13	94395550	chr13:94395550:G:C	C	G	4.407e-05	0.2651	0.0026	88.99	0.0753	0.4666	0.4049	0.0753	5.505e-07	0.4666
Panel D. EU asthma without obesity	EU	asthma_without_obesity	14	89941027	chr14:89941027:T:C	C	T	1.47e-05	0.1613	0.0026	89.02	0.2518	0.0218	1.384e-07	0.2518	0.7135	0.0218
Panel D. EU asthma without obesity	EU	asthma_without_obesity	1	161298199	chr1:161298199:G:A	A	G	1.46e-06	0.4489	0.0026	88.98	0.159	0.7208	0.2352	0.159	2.762e-08	0.7208
Panel D. EU asthma without obesity	EU	asthma_without_obesity	1	245593324	chr1:245593324:T:C	C	T	1.814e-05	0.3434	0.0026	88.95	0.0952	0.5773	0.4077	0.0952	2.329e-07	0.5773
Panel D. EU asthma without obesity	EU	asthma_without_obesity	1	94904564	chr1:94904564:T:C	C	T	4.299e-05	0.3801	0.0026	89.01	0.0749	0.6374	0.5856	0.0749	4.347e-07	0.6374
Panel D. EU asthma without obesity	EU	asthma_without_obesity	2	149477302	chr2:149477302:T:G	G	T	1.066e-05	0.3315	0.0026	88.95	0.1032	0.5561	0.3344	0.1032	1.567e-07	0.5561
Panel D. EU asthma without obesity	EU	asthma_without_obesity	5	121695521	chr5:121695521:G:A	A	G	7.781e-05	0.232	0.0026	88.95	0.0565	0.4098	0.495	0.0565	8.72e-07	0.4098
Panel D. EU asthma without obesity	EU	asthma_without_obesity	7	158203381	chr7:158203381:C:A	A	C	4.711e-06	0.3888	0.0026	88.98	0.1206	0.633	0.3271	0.1206	6.994e-08	0.633
Panel D. EU asthma without obesity	EU	asthma_without_obesity	7	158220338	chr7:158220338:A:G	G	A	9.445e-06	0.3786	0.0026	88.99	0.1063	0.6224	0.3927	0.1063	1.228e-07	0.6224
Panel D. EU asthma without obesity	EU	asthma_without_obesity	8	5687738	chr8:5687738:T:C	C	T	4.225e-06	0.173	0.0026	89.01	0.0668	0.2942	0.1946	0.0668	8.988e-08	0.2942
Panel D. EU asthma without obesity	EU	asthma_without_obesity	13	33826738	chr13:33826738:G:C	C	G	5.798e-05	0.2627	0.0027	88.89	0.0669	0.4589	0.4687	0.0669	6.893e-07	0.4589
Panel D. EU asthma without obesity	EU	asthma_without_obesity	16	56313289	chr16:56313289:C:T	T	C	7.232e-05	0.4721	0.0027	88.9	0.0318	0.7616	0.8663	0.0318	6.602e-07	0.7616
Panel D. EU asthma without obesity	EU	asthma_without_obesity	17	4835925	chr17:4835925:A:T	T	A	2.772e-05	0.3485	0.0027	88.92	0.0601	0.5648	0.6361	0.0601	2.824e-07	0.5648
Panel D. EU asthma without obesity	EU	asthma_without_obesity	21	35361044	chr21:35361044:A:G	G	A	9.52e-05	0.3244	0.0027	88.86	0.0574	0.5567	0.6376	0.0574	9.708e-07	0.5567
Panel D. EU asthma without obesity	EU	asthma_without_obesity	5	121696524	chr5:121696524:A:T	T	A	6.903e-05	0.2338	0.0027	88.87	0.059	0.4111	0.476	0.059	8.201e-07	0.4111
Panel D. EU asthma without obesity	EU	asthma_without_obesity	7	98708684	chr7:98708684:G:A	A	G	1.034e-06	0.4043	0.0027	88.89	0.1727	0.6705	0.1271	0.1727	3.277e-08	0.6705
Panel D. EU asthma without obesity	EU	asthma_without_obesity	7	98710287	chr7:98710287:T:G	G	T	1.005e-06	0.4048	0.0027	88.87	0.1734	0.6708	0.1256	0.1734	3.246e-08	0.6708
Panel D. EU asthma without obesity	EU	asthma_without_obesity	7	98710445	chr7:98710445:G:A	A	G	1.028e-06	0.4044	0.0027	88.88	0.1729	0.6705	0.1266	0.1729	3.282e-08	0.6705
Panel D. EU asthma without obesity	EU	asthma_without_obesity	7	98730738	chr7:98730738:G:A	A	G	7.536e-07	0.4074	0.0027	88.92	0.1776	0.6738	0.1141	0.1776	2.577e-08	0.6738
Panel D. EU asthma without obesity	EU	asthma_without_obesity	8	29408773	chr8:29408773:T:C	C	T	4.164e-05	0.299	0.0027	88.92	0.0674	0.5065	0.5255	0.0674	4.617e-07	0.5065
Panel D. EU asthma without obesity	EU	asthma_without_obesity	8	43530076	chr8:43530076:G:A	A	G	5.013e-05	0.3206	0.0027	88.93	0.098	0.5742	0.3656	0.098	6.847e-07	0.5742
Panel D. EU asthma without obesity	EU	asthma_without_obesity	11	48320328	chr11:48320328:C:T	T	C	5.099e-05	0.2831	0.0028	88.79	0.0695	0.4871	0.487	0.0695	6.196e-07	0.4871
Panel D. EU asthma without obesity	EU	asthma_without_obesity	12	66051539	chr12:66051539:C:T	T	C	1.968e-05	0.3683	0.0028	88.79	0.0932	0.6097	0.4602	0.0932	2.508e-07	0.6097
Panel D. EU asthma without obesity	EU	asthma_without_obesity	2	149512074	chr2:149512074:A:C	C	A	4.512e-06	0.3496	0.0028	88.81	0.119	0.5748	0.2726	0.119	8.168e-08	0.5748
Panel D. EU asthma without obesity	EU	asthma_without_obesity	2	178277299	chr2:178277299:G:A	A	G	6.094e-08	0.4303	0.0028	88.8	0.2047	0.6801	0.06183	0.2047	3.705e-09	0.6801
Panel D. EU asthma without obesity	EU	asthma_without_obesity	3	10522164	chr3:10522164:T:A	A	T	3.589e-06	0.2669	0.0028	88.78	0.0981	0.442	0.2241	0.0981	7.593e-08	0.442
Panel D. EU asthma without obesity	EU	asthma_without_obesity	3	66024285	chr3:66024285:A:T	T	A	1.776e-05	0.3447	0.0028	88.84	0.1118	0.5928	0.3174	0.1118	2.813e-07	0.5928
Panel D. EU asthma without obesity	EU	asthma_without_obesity	5	121800702	chr5:121800702:T:C	C	T	5.417e-05	0.2438	0.0028	88.8	0.0693	0.4304	0.4093	0.0693	7.256e-07	0.4304
Panel D. EU asthma without obesity	EU	asthma_without_obesity	5	121800918	chr5:121800918:G:A	A	G	5.304e-05	0.2442	0.0028	88.81	0.0694	0.4308	0.409	0.0694	7.079e-07	0.4308
Panel D. EU asthma without obesity	EU	asthma_without_obesity	7	26143980	chr7:26143980:G:A	A	G	3.209e-05	0.2051	0.0028	88.77	0.0589	0.3533	0.3969	0.0589	4.478e-07	0.3533
Panel D. EU asthma without obesity	EU	asthma_without_obesity	7	98735114	chr7:98735114:C:T	T	C	1.64e-06	0.3939	0.0028	88.77	0.1656	0.6574	0.1402	0.1656	5.021e-08	0.6574
Panel D. EU asthma without obesity	EU	asthma_without_obesity	8	4615683	chr8:4615683:T:C	C	T	1.628e-05	0.4176	0.0028	88.8	0.1207	0.6998	0.3845	0.1207	2.314e-07	0.6998
Panel D. EU asthma without obesity	EU	asthma_without_obesity	8	5687881	chr8:5687881:A:G	G	A	3.402e-06	0.1734	0.0028	88.83	0.0693	0.2932	0.1745	0.0693	8.538e-08	0.2932
Panel D. EU asthma without obesity	EU	asthma_without_obesity	10	36468203	chr10:36468203:C:T	T	C	9.468e-06	0.2233	0.0029	88.74	0.0808	0.3817	0.245	0.0808	1.89e-07	0.3817
Panel D. EU asthma without obesity	EU	asthma_without_obesity	15	61294397	chr15:61294397:T:A	A	T	3.139e-08	0.3471	0.0029	88.72	0.4833	0.0911	4.816e-10	0.4833	0.392	0.0911
Panel D. EU asthma without obesity	EU	asthma_without_obesity	15	91430922	chr15:91430922:G:A	A	G	1.954e-07	0.5334	0.0029	88.72	0.1915	0.8058	0.2135	0.1915	4.502e-09	0.8058
Panel D. EU asthma without obesity	EU	asthma_without_obesity	3	81429517	chr3:81429517:T:A	A	T	2.553e-05	0.2518	0.0029	88.75	0.0791	0.436	0.3421	0.0791	3.959e-07	0.436
Panel D. EU asthma without obesity	EU	asthma_without_obesity	5	121801380	chr5:121801380:A:G	G	A	5.647e-05	0.2432	0.0029	88.76	0.0691	0.4296	0.4106	0.0691	7.668e-07	0.4296
Panel D. EU asthma without obesity	EU	asthma_without_obesity	5	121801990	chr5:121801990:G:C	C	G	5.544e-05	0.2435	0.0029	88.76	0.0693	0.4299	0.4095	0.0693	7.543e-07	0.4299
Panel D. EU asthma without obesity	EU	asthma_without_obesity	5	121802468	chr5:121802468:C:T	T	C	5.636e-05	0.2433	0.0029	88.76	0.0691	0.4296	0.4109	0.0691	7.673e-07	0.4296
Panel D. EU asthma without obesity	EU	asthma_without_obesity	5	121803456	chr5:121803456:A:T	T	A	5.658e-05	0.2431	0.0029	88.76	0.0691	0.4296	0.4105	0.0691	7.678e-07	0.4296
Panel D. EU asthma without obesity	EU	asthma_without_obesity	5	121803894	chr5:121803894:G:A	A	G	5.617e-05	0.2434	0.0029	88.74	0.0692	0.4296	0.4104	0.0692	7.689e-07	0.4296
Panel D. EU asthma without obesity	EU	asthma_without_obesity	5	121842980	chr5:121842980:A:G	G	A	6.625e-05	0.2394	0.0029	88.74	0.0678	0.4258	0.415	0.0678	8.999e-07	0.4258
Panel D. EU asthma without obesity	EU	asthma_without_obesity	6	38715252	chr6:38715252:C:G	G	C	1.587e-06	0.2428	0.0029	88.76	0.1062	0.4095	0.1197	0.1062	5.547e-08	0.4095
Panel D. EU asthma without obesity	EU	asthma_without_obesity	14	21747874	chr14:21747874:T:A	A	T	1.291e-05	0.3476	0.003	88.65	0.1055	0.5788	0.3549	0.1055	2.056e-07	0.5788
Panel D. EU asthma without obesity	EU	asthma_without_obesity	15	76948347	chr15:76948347:A:G	G	A	4.083e-06	0.3306	0.003	88.61	0.116	0.5413	0.2551	0.116	8.391e-08	0.5413
Panel D. EU asthma without obesity	EU	asthma_without_obesity	19	1212184	chr19:1212184:C:T	T	C	3.698e-07	0.5046	0.003	88.62	0.2336	0.8241	0.0834	0.2336	1.858e-08	0.8241
Panel D. EU asthma without obesity	EU	asthma_without_obesity	1	110250825	chr1:110250825:C:T	T	C	1.065e-08	0.5748	0.003	88.68	0.2446	0.8449	0.1025	0.2446	4.493e-10	0.8449
Panel D. EU asthma without obesity	EU	asthma_without_obesity	1	161302791	chr1:161302791:C:T	T	C	1.026e-05	0.2959	0.003	88.64	0.1004	0.4985	0.2856	0.1004	1.907e-07	0.4985
Panel D. EU asthma without obesity	EU	asthma_without_obesity	3	10518400	chr3:10518400:C:T	T	C	1.719e-05	0.1899	0.003	88.63	0.0636	0.3259	0.3001	0.0636	3.077e-07	0.3259
Panel D. EU asthma without obesity	EU	asthma_without_obesity	3	187874596	chr3:187874596:T:C	C	T	2.695e-07	0.4505	0.003	88.61	0.1751	0.695	0.1703	0.1751	7.674e-09	0.695
Panel D. EU asthma without obesity	EU	asthma_without_obesity	3	7164131	chr3:7164131:G:A	A	G	2.591e-05	0.3453	0.003	88.68	0.1151	0.6039	0.3077	0.1151	4.441e-07	0.6039
Panel D. EU asthma without obesity	EU	asthma_without_obesity	3	9806053	chr3:9806053:C:A	A	C	1.065e-05	0.3756	0.003	88.62	0.1172	0.6231	0.3366	0.1172	1.782e-07	0.6231
Panel D. EU asthma without obesity	EU	asthma_without_obesity	5	116761683	chr5:116761683:C:T	T	C	8.268e-05	0.3183	0.003	88.64	0.0629	0.5437	0.5943	0.0629	9.549e-07	0.5437
Panel D. EU asthma without obesity	EU	asthma_without_obesity	5	121803839	chr5:121803839:C:T	T	C	5.535e-05	0.2438	0.003	88.66	0.0704	0.4297	0.4024	0.0704	7.953e-07	0.4297
Panel D. EU asthma without obesity	EU	asthma_without_obesity	5	121804196	chr5:121804196:C:T	T	C	3.16e-05	0.2508	0.003	88.63	0.0792	0.437	0.3431	0.0792	5.12e-07	0.437
Panel D. EU asthma without obesity	EU	asthma_without_obesity	7	103407570	chr7:103407570:A:T	T	A	9.282e-06	0.397	0.003	88.63	0.1175	0.6492	0.3661	0.1175	1.47e-07	0.6492
Panel D. EU asthma without obesity	EU	asthma_without_obesity	7	129556595	chr7:129556595:G:T	T	G	7.833e-05	0.3721	0.003	88.68	0.0704	0.6321	0.6112	0.0704	8.79e-07	0.6321
Panel D. EU asthma without obesity	EU	asthma_without_obesity	7	98806461	chr7:98806461:G:A	A	G	7.238e-05	0.2146	0.003	88.66	0.0582	0.3796	0.4408	0.0582	9.765e-07	0.3796
Panel D. EU asthma without obesity	EU	asthma_without_obesity	8	4739407	chr8:4739407:T:C	C	T	9.85e-06	0.3929	0.003	88.64	0.1235	0.6512	0.3311	0.1235	1.653e-07	0.6512
Panel D. EU asthma without obesity	EU	asthma_without_obesity	12	103225429	chr12:103225429:T:C	C	T	6.709e-08	0.5021	0.0031	88.56	0.2161	0.7666	0.1073	0.2161	2.829e-09	0.7666
Panel D. EU asthma without obesity	EU	asthma_without_obesity	12	126917523	chr12:126917523:C:T	T	C	5.56e-05	0.4953	0.0031	88.54	0.1201	0.8466	0.4968	0.1201	7.383e-07	0.8466
Panel D. EU asthma without obesity	EU	asthma_without_obesity	13	94391784	chr13:94391784:T:G	G	T	1.98e-05	0.2751	0.0031	88.54	0.0915	0.4726	0.3069	0.0915	3.616e-07	0.4726
Panel D. EU asthma without obesity	EU	asthma_without_obesity	15	91415861	chr15:91415861:T:G	G	T	9.1e-08	0.5219	0.0031	88.6	0.2088	0.7891	0.1468	0.2088	2.939e-09	0.7891
Panel D. EU asthma without obesity	EU	asthma_without_obesity	16	78674801	chr16:78674801:A:G	G	A	4.489e-05	0.2701	0.0031	88.59	0.0822	0.4744	0.37	0.0822	7.008e-07	0.4744
Panel D. EU asthma without obesity	EU	asthma_without_obesity	2	105879221	chr2:105879221:T:G	G	T	2.357e-06	0.4454	0.0031	88.55	0.1471	0.7061	0.287	0.1471	4.594e-08	0.7061
Panel D. EU asthma without obesity	EU	asthma_without_obesity	4	109052349	chr4:109052349:T:C	C	T	8.331e-06	0.1944	0.0031	88.54	0.0738	0.332	0.2167	0.0738	1.975e-07	0.332
Panel D. EU asthma without obesity	EU	asthma_without_obesity	5	121695703	chr5:121695703:A:T	T	A	2.895e-05	0.2489	0.0031	88.58	0.0733	0.4255	0.3831	0.0733	4.47e-07	0.4255
Panel D. EU asthma without obesity	EU	asthma_without_obesity	5	121699008	chr5:121699008:A:G	G	A	2.888e-05	0.249	0.0031	88.56	0.0734	0.4254	0.3828	0.0734	4.5e-07	0.4254
Panel D. EU asthma without obesity	EU	asthma_without_obesity	5	121700035	chr5:121700035:G:A	A	G	2.925e-05	0.2487	0.0031	88.53	0.0733	0.4247	0.3832	0.0733	4.596e-07	0.4247
Panel D. EU asthma without obesity	EU	asthma_without_obesity	5	121703070	chr5:121703070:A:G	G	A	2.316e-05	0.2467	0.0031	88.53	0.0768	0.4212	0.3485	0.0768	3.881e-07	0.4212
Panel D. EU asthma without obesity	EU	asthma_without_obesity	5	121703938	chr5:121703938:C:T	T	C	2.884e-05	0.2489	0.0031	88.54	0.0736	0.4253	0.3812	0.0736	4.528e-07	0.4253
Panel D. EU asthma without obesity	EU	asthma_without_obesity	5	121704432	chr5:121704432:A:C	C	A	2.903e-05	0.2488	0.0031	88.55	0.0735	0.4252	0.3817	0.0735	4.545e-07	0.4252
Panel D. EU asthma without obesity	EU	asthma_without_obesity	5	87039104	chr5:87039104:C:T	T	C	3.615e-05	0.3268	0.0031	88.57	0.0899	0.5579	0.4246	0.0899	5.243e-07	0.5579
Panel D. EU asthma without obesity	EU	asthma_without_obesity	7	98717089	chr7:98717089:C:T	T	C	1.169e-06	0.4018	0.0031	88.55	0.1737	0.6634	0.1245	0.1737	4.314e-08	0.6634
Panel D. EU asthma without obesity	EU	asthma_without_obesity	8	5690388	chr8:5690388:G:A	A	G	9.356e-06	0.1695	0.0031	88.59	0.0636	0.2905	0.2245	0.0636	2.115e-07	0.2905
Panel D. EU asthma without obesity	EU	asthma_without_obesity	9	17490314	chr9:17490314:C:A	A	C	1.563e-05	0.3936	0.0031	88.57	0.0954	0.6373	0.4827	0.0954	2.124e-07	0.6373
Panel D. EU asthma without obesity	EU	asthma_without_obesity	10	69725243	chr10:69725243:G:T	T	G	2.221e-05	0.2967	0.0032	88.53	0.453	0.0239	2.422e-07	0.453	0.8366	0.0239
Panel D. EU asthma without obesity	EU	asthma_without_obesity	11	6937108	chr11:6937108:T:C	C	T	4.105e-05	0.5512	0.0032	88.47	0.0786	0.8825	0.7073	0.0786	4.779e-07	0.8825
Panel D. EU asthma without obesity	EU	asthma_without_obesity	11	97668074	chr11:97668074:C:T	T	C	9.053e-07	0.4146	0.0032	88.51	0.1619	0.66	0.1782	0.1619	2.567e-08	0.66
Panel D. EU asthma without obesity	EU	asthma_without_obesity	12	126219907	chr12:126219907:G:A	A	G	5.022e-05	0.2791	0.0032	88.52	0.0883	0.4955	0.3498	0.0883	8.339e-07	0.4955
Panel D. EU asthma without obesity	EU	asthma_without_obesity	13	94397968	chr13:94397968:G:A	A	G	1.607e-05	0.2773	0.0032	88.47	0.0947	0.4736	0.2891	0.0947	3.153e-07	0.4736
Panel D. EU asthma without obesity	EU	asthma_without_obesity	15	27778484	chr15:27778484:T:G	G	T	1.484e-06	0.3875	0.0032	88.52	0.1697	0.6466	0.1202	0.1697	5.703e-08	0.6466
Panel D. EU asthma without obesity	EU	asthma_without_obesity	15	96229777	chr15:96229777:G:A	A	G	5.532e-06	0.4549	0.0032	88.49	0.1842	0.7766	0.1751	0.1842	1.576e-07	0.7766
Panel D. EU asthma without obesity	EU	asthma_without_obesity	18	36341483	chr18:36341483:T:G	G	T	8.124e-05	0.3641	0.0032	88.51	0.0564	0.6055	0.6857	0.0564	9.312e-07	0.6055
Panel D. EU asthma without obesity	EU	asthma_without_obesity	2	208019207	chr2:208019207:G:T	T	G	4.545e-05	0.3515	0.0032	88.51	0.0889	0.5977	0.473	0.0889	6.299e-07	0.5977
Panel D. EU asthma without obesity	EU	asthma_without_obesity	3	176914883	chr3:176914883:A:G	G	A	7.962e-06	0.3924	0.0032	88.47	0.1015	0.6225	0.4427	0.1015	1.196e-07	0.6225
Panel D. EU asthma without obesity	EU	asthma_without_obesity	4	13986283	chr4:13986283:T:G	G	T	1.301e-05	0.3876	0.0032	88.51	0.1108	0.6362	0.3913	0.1108	2.055e-07	0.6362
Panel D. EU asthma without obesity	EU	asthma_without_obesity	4	39480363	chr4:39480363:C:G	G	C	7.154e-06	0.4262	0.0032	88.47	0.1484	0.7076	0.2676	0.1484	1.497e-07	0.7076
Panel D. EU asthma without obesity	EU	asthma_without_obesity	5	121700144	chr5:121700144:A:G	G	A	2.931e-05	0.2488	0.0032	88.52	0.0735	0.425	0.3821	0.0735	4.631e-07	0.425
Panel D. EU asthma without obesity	EU	asthma_without_obesity	5	121707508	chr5:121707508:T:C	C	T	4.213e-05	0.2423	0.0032	88.5	0.069	0.4179	0.4081	0.069	6.424e-07	0.4179
Panel D. EU asthma without obesity	EU	asthma_without_obesity	5	121803813	chr5:121803813:G:A	A	G	4.692e-05	0.2454	0.0032	88.48	0.074	0.4295	0.377	0.074	7.542e-07	0.4295
Panel D. EU asthma without obesity	EU	asthma_without_obesity	5	77460932	chr5:77460932:T:G	G	T	1.784e-06	0.4116	0.0032	88.47	0.1499	0.6577	0.2258	0.1499	4.27e-08	0.6577
Panel D. EU asthma without obesity	EU	asthma_without_obesity	6	66788434	chr6:66788434:T:C	C	T	1.407e-05	0.3649	0.0032	88.46	0.0992	0.5951	0.4212	0.0992	2.17e-07	0.5951
Panel D. EU asthma without obesity	EU	asthma_without_obesity	7	98724971	chr7:98724971:C:T	T	C	1.217e-06	0.4008	0.0032	88.51	0.1734	0.662	0.1248	0.1734	4.548e-08	0.662
Panel D. EU asthma without obesity	EU	asthma_without_obesity	7	98725965	chr7:98725965:C:T	T	C	1.218e-06	0.4009	0.0032	88.52	0.1734	0.6623	0.1248	0.1734	4.531e-08	0.6623
Panel D. EU asthma without obesity	EU	asthma_without_obesity	7	98726663	chr7:98726663:G:C	C	G	1.217e-06	0.4008	0.0032	88.51	0.1734	0.6619	0.1248	0.1734	4.552e-08	0.6619
Panel D. EU asthma without obesity	EU	asthma_without_obesity	7	98735526	chr7:98735526:C:T	T	C	7.242e-07	0.4083	0.0032	88.52	0.1811	0.6687	0.1083	0.1811	3.039e-08	0.6687
Panel D. EU asthma without obesity	EU	asthma_without_obesity	7	98741712	chr7:98741712:C:A	A	C	5.565e-07	0.4123	0.0032	88.52	0.1839	0.6711	0.1037	0.1839	2.423e-08	0.6711
Panel D. EU asthma without obesity	EU	asthma_without_obesity	7	98742039	chr7:98742039:C:G	G	C	5.565e-07	0.4123	0.0032	88.52	0.1839	0.6711	0.1037	0.1839	2.423e-08	0.6711
Panel D. EU asthma without obesity	EU	asthma_without_obesity	8	114279667	chr8:114279667:A:G	G	A	5.293e-05	0.2138	0.0032	88.46	0.0614	0.3729	0.4067	0.0614	8.158e-07	0.3729
Panel D. EU asthma without obesity	EU	asthma_without_obesity	10	69730328	chr10:69730328:T:A	A	T	5.841e-05	0.2864	0.0033	88.45	0.4435	0.0066	6.329e-07	0.4435	0.9557	0.0066
Panel D. EU asthma without obesity	EU	asthma_without_obesity	11	47507291	chr11:47507291:T:C	C	T	1.568e-05	0.3529	0.0033	88.4	0.1213	0.6013	0.2855	0.1213	3.192e-07	0.6013
Panel D. EU asthma without obesity	EU	asthma_without_obesity	1	209956914	chr1:209956914:T:A	A	T	2.668e-05	0.2739	0.0033	88.4	0.0853	0.4683	0.3513	0.0853	4.67e-07	0.4683
Panel D. EU asthma without obesity	EU	asthma_without_obesity	1	247296940	chr1:247296940:C:T	T	C	4.728e-06	0.3838	0.0033	88.4	0.1254	0.6184	0.3024	0.1254	9.377e-08	0.6184
Panel D. EU asthma without obesity	EU	asthma_without_obesity	1	59736018	chr1:59736018:G:A	A	G	4.531e-05	0.4081	0.0033	88.41	0.1101	0.6979	0.4398	0.1101	6.829e-07	0.6979
Panel D. EU asthma without obesity	EU	asthma_without_obesity	22	46100753	chr22:46100753:C:T	T	C	6.118e-09	0.6255	0.0033	88.38	0.3229	0.9548	0.03026	0.3229	8.206e-10	0.9548
Panel D. EU asthma without obesity	EU	asthma_without_obesity	2	178375851	chr2:178375851:G:A	A	G	1.018e-07	0.4204	0.0033	88.43	0.2001	0.665	0.06602	0.2001	6.758e-09	0.665
Panel D. EU asthma without obesity	EU	asthma_without_obesity	2	30653146	chr2:30653146:C:A	A	C	1.926e-05	0.3947	0.0033	88.39	0.1189	0.6612	0.3669	0.1189	3.308e-07	0.6612
Panel D. EU asthma without obesity	EU	asthma_without_obesity	3	178753574	chr3:178753574:G:A	A	G	6.833e-05	0.3633	0.0033	88.42	0.0641	0.6035	0.6392	0.0641	8.373e-07	0.6035
Panel D. EU asthma without obesity	EU	asthma_without_obesity	8	114265984	chr8:114265984:A:G	G	A	5.059e-05	0.2144	0.0033	88.43	0.0621	0.3732	0.4016	0.0621	7.969e-07	0.3732
Panel D. EU asthma without obesity	EU	asthma_without_obesity	9	103230198	chr9:103230198:T:C	C	T	5.676e-05	0.2103	0.0033	88.43	0.0657	0.3734	0.3598	0.0657	9.569e-07	0.3734
Panel D. EU asthma without obesity	EU	asthma_without_obesity	9	17463039	chr9:17463039:T:C	C	T	1.006e-07	0.4146	0.0033	88.41	0.1655	0.6245	0.1505	0.1655	3.429e-09	0.6245
Panel D. EU asthma without obesity	EU	asthma_without_obesity	9	81488910	chr9:81488910:C:T	T	C	1.902e-05	0.3895	0.0033	88.42	0.1282	0.6637	0.3138	0.1282	3.582e-07	0.6637
Panel D. EU asthma without obesity	EU	asthma_without_obesity	17	17288943	chr17:17288943:G:A	A	G	7.486e-05	0.7397	0.0034	88.37	-0.032	1.1285	0.921	-0.032	8.349e-07	1.1285
Panel D. EU asthma without obesity	EU	asthma_without_obesity	18	36759433	chr18:36759433:G:A	A	G	6.87e-07	0.505	0.0034	88.32	0.1925	0.7884	0.1919	0.1925	1.987e-08	0.7884
Panel D. EU asthma without obesity	EU	asthma_without_obesity	2	149475282	chr2:149475282:A:G	G	A	1.139e-05	0.3313	0.0034	88.33	0.1099	0.5519	0.3038	0.1099	2.287e-07	0.5519
Panel D. EU asthma without obesity	EU	asthma_without_obesity	3	109390792	chr3:109390792:G:A	A	G	4.101e-06	0.3314	0.0034	88.31	0.1288	0.55	0.1971	0.1288	1.146e-07	0.55
Panel D. EU asthma without obesity	EU	asthma_without_obesity	4	7338085	chr4:7338085:C:T	T	C	6.905e-05	0.3998	0.0034	88.36	0.0907	0.6804	0.5334	0.0907	9.42e-07	0.6804
Panel D. EU asthma without obesity	EU	asthma_without_obesity	7	98737247	chr7:98737247:C:T	T	C	6.874e-07	0.4101	0.0034	88.34	0.1839	0.6687	0.1039	0.1839	3.204e-08	0.6687
Panel D. EU asthma without obesity	EU	asthma_without_obesity	7	98739249	chr7:98739249:G:C	C	G	6.702e-07	0.4103	0.0034	88.32	0.1845	0.6688	0.1026	0.1845	3.177e-08	0.6688
Panel D. EU asthma without obesity	EU	asthma_without_obesity	7	98739696	chr7:98739696:G:A	A	G	7.989e-07	0.4077	0.0034	88.35	0.1815	0.6666	0.1085	0.1815	3.577e-08	0.6666
Panel D. EU asthma without obesity	EU	asthma_without_obesity	13	72126274	chr13:72126274:A:C	C	A	1.898e-07	0.4394	0.0035	88.28	0.1968	0.6898	0.09643	0.1968	9.673e-09	0.6898
Panel D. EU asthma without obesity	EU	asthma_without_obesity	15	85114405	chr15:85114405:G:A	A	G	7.536e-06	0.4096	0.0035	88.26	0.1378	0.6718	0.2911	0.1378	1.607e-07	0.6718
Panel D. EU asthma without obesity	EU	asthma_without_obesity	15	93816904	chr15:93816904:A:G	G	A	5.202e-06	0.1389	0.0035	88.29	0.0577	0.2367	0.162	0.0577	1.7e-07	0.2367
Panel D. EU asthma without obesity	EU	asthma_without_obesity	19	31013834	chr19:31013834:G:T	T	G	5.971e-05	0.2353	0.0035	88.24	0.0665	0.4083	0.4195	0.0665	9.831e-07	0.4083
Panel D. EU asthma without obesity	EU	asthma_without_obesity	2	149473293	chr2:149473293:G:A	A	G	3.727e-06	0.3504	0.0035	88.25	0.127	0.5689	0.2383	0.127	9.274e-08	0.5689
Panel D. EU asthma without obesity	EU	asthma_without_obesity	2	149476743	chr2:149476743:G:A	A	G	6.344e-06	0.3422	0.0035	88.27	0.12	0.5626	0.2639	0.12	1.448e-07	0.5626
Panel D. EU asthma without obesity	EU	asthma_without_obesity	3	187778356	chr3:187778356:G:A	A	G	3.43e-07	0.4596	0.0035	88.24	0.1801	0.707	0.1711	0.1801	1.118e-08	0.707
Panel D. EU asthma without obesity	EU	asthma_without_obesity	3	81869901	chr3:81869901:A:G	G	A	2.245e-05	0.2233	0.0035	88.3	0.0801	0.3889	0.2655	0.0801	4.972e-07	0.3889
Panel D. EU asthma without obesity	EU	asthma_without_obesity	7	26149975	chr7:26149975:T:G	G	T	1.923e-05	0.2109	0.0035	88.27	0.0687	0.357	0.3218	0.0687	3.765e-07	0.357
Panel D. EU asthma without obesity	EU	asthma_without_obesity	7	55982712	chr7:55982712:A:C	C	A	1.212e-05	0.3975	0.0035	88.27	0.1297	0.6603	0.315	0.1297	2.422e-07	0.6603
Panel D. EU asthma without obesity	EU	asthma_without_obesity	7	98739427	chr7:98739427:A:T	T	A	6.769e-07	0.4104	0.0035	88.3	0.1846	0.6686	0.1026	0.1846	3.238e-08	0.6686
Panel D. EU asthma without obesity	EU	asthma_without_obesity	7	98747745	chr7:98747745:G:C	C	G	3.009e-07	0.423	0.0035	88.24	0.1978	0.6805	0.08014	0.1978	1.81e-08	0.6805
Panel D. EU asthma without obesity	EU	asthma_without_obesity	15	93815309	chr15:93815309:C:G	G	C	5.645e-06	0.1386	0.0036	88.23	0.0575	0.2363	0.1639	0.0575	1.867e-07	0.2363
Panel D. EU asthma without obesity	EU	asthma_without_obesity	2	30598829	chr2:30598829:G:C	C	G	2.887e-05	0.3899	0.0036	88.21	0.1173	0.6603	0.3746	0.1173	5.213e-07	0.6603
Panel D. EU asthma without obesity	EU	asthma_without_obesity	3	142086584	chr3:142086584:T:C	C	T	5.79e-05	0.3599	0.0036	88.17	0.0736	0.5964	0.5802	0.0736	8.171e-07	0.5964
Panel D. EU asthma without obesity	EU	asthma_without_obesity	3	60562699	chr3:60562699:T:C	C	T	2.447e-05	0.4297	0.0036	88.23	0.1442	0.7382	0.3075	0.1442	5.017e-07	0.7382
Panel D. EU asthma without obesity	EU	asthma_without_obesity	5	121701644	chr5:121701644:C:T	T	C	1.841e-05	0.2496	0.0036	88.19	0.0824	0.4216	0.314	0.0824	3.783e-07	0.4216
Panel D. EU asthma without obesity	EU	asthma_without_obesity	5	121702408	chr5:121702408:A:T	T	A	1.725e-05	0.2507	0.0036	88.2	0.083	0.4227	0.3114	0.083	3.556e-07	0.4227
Panel D. EU asthma without obesity	EU	asthma_without_obesity	8	43421715	chr8:43421715:G:A	A	G	2.038e-05	0.3316	0.0036	88.19	0.1219	0.5761	0.2504	0.1219	4.912e-07	0.5761
Panel D. EU asthma without obesity	EU	asthma_without_obesity	10	70252387	chr10:70252387:G:C	C	G	1.531e-08	0.3481	0.0037	88.12	0.1737	0.5308	0.0434	0.1737	1.646e-09	0.5308
Panel D. EU asthma without obesity	EU	asthma_without_obesity	11	89002986	chr11:89002986:C:T	T	C	5.161e-05	0.4925	0.0037	88.14	0.7678	0.0393	6.435e-07	0.7678	0.8426	0.0393
Panel D. EU asthma without obesity	EU	asthma_without_obesity	13	94389012	chr13:94389012:C:T	T	C	2.302e-05	0.2717	0.0037	88.12	0.0923	0.4651	0.3004	0.0923	4.983e-07	0.4651
Panel D. EU asthma without obesity	EU	asthma_without_obesity	15	76885514	chr15:76885514:G:T	T	G	1.018e-06	0.3576	0.0037	88.1	0.1457	0.5698	0.1588	0.1457	3.677e-08	0.5698
Panel D. EU asthma without obesity	EU	asthma_without_obesity	18	45268692	chr18:45268692:A:G	G	A	3.717e-06	0.5583	0.0037	88.14	0.1565	0.8638	0.394	0.1565	6.841e-08	0.8638
Panel D. EU asthma without obesity	EU	asthma_without_obesity	20	40156824	chr20:40156824:G:A	A	G	1.479e-05	0.2065	0.0037	88.15	0.0762	0.3537	0.2445	0.0762	3.696e-07	0.3537
Panel D. EU asthma without obesity	EU	asthma_without_obesity	2	149512328	chr2:149512328:G:C	C	G	2.112e-06	0.3629	0.0037	88.14	0.1353	0.5799	0.2167	0.1353	5.89e-08	0.5799
Panel D. EU asthma without obesity	EU	asthma_without_obesity	2	228864706	chr2:228864706:G:A	A	G	5.888e-06	0.4609	0.0037	88.1	0.162	0.752	0.2634	0.162	1.432e-07	0.752
Panel D. EU asthma without obesity	EU	asthma_without_obesity	3	190649938	chr3:190649938:A:G	G	A	2.094e-05	0.3521	0.0037	88.11	0.1265	0.6075	0.2654	0.1265	4.974e-07	0.6075
Panel D. EU asthma without obesity	EU	asthma_without_obesity	4	130506311	chr4:130506311:A:G	G	A	1.399e-05	0.3906	0.0037	88.1	0.1261	0.6475	0.325	0.1261	2.917e-07	0.6475
Panel D. EU asthma without obesity	EU	asthma_without_obesity	5	121801988	chr5:121801988:C:T	T	C	5.035e-05	0.2007	0.0037	88.16	0.0627	0.3508	0.3608	0.0627	9.396e-07	0.3508
Panel D. EU asthma without obesity	EU	asthma_without_obesity	6	137702502	chr6:137702502:C:T	T	C	1.299e-06	0.4591	0.0037	88.1	0.188	0.738	0.1581	0.188	4.699e-08	0.738
Panel D. EU asthma without obesity	EU	asthma_without_obesity	8	69156494	chr8:69156494:G:A	A	G	7.754e-07	0.3508	0.0037	88.11	0.1387	0.5506	0.1735	0.1387	2.612e-08	0.5506
Panel D. EU asthma without obesity	EU	asthma_without_obesity	12	103220370	chr12:103220370:A:C	C	A	1.084e-07	0.512	0.0038	88.03	0.2221	0.7797	0.1103	0.2221	5.445e-09	0.7797
Panel D. EU asthma without obesity	EU	asthma_without_obesity	12	20507583	chr12:20507583:C:T	T	C	7.502e-06	0.4549	0.0038	88.05	0.1506	0.7385	0.3031	0.1506	1.684e-07	0.7385
Panel D. EU asthma without obesity	EU	asthma_without_obesity	17	4811183	chr17:4811183:C:G	G	C	2.758e-05	0.3859	0.0038	88.06	0.0629	0.6055	0.6637	0.0629	3.86e-07	0.6055
Panel D. EU asthma without obesity	EU	asthma_without_obesity	5	121696944	chr5:121696944:A:G	G	A	1.811e-05	0.2513	0.0038	88.08	0.0836	0.4231	0.3102	0.0836	3.915e-07	0.4231
Panel D. EU asthma without obesity	EU	asthma_without_obesity	5	121697542	chr5:121697542:T:G	G	T	2.721e-05	0.247	0.0038	88.1	0.078	0.4193	0.3466	0.078	5.394e-07	0.4193
Panel D. EU asthma without obesity	EU	asthma_without_obesity	5	121699579	chr5:121699579:A:T	T	A	2.536e-05	0.2454	0.0038	88.08	0.079	0.4166	0.3342	0.079	5.174e-07	0.4166
Panel D. EU asthma without obesity	EU	asthma_without_obesity	5	121700150	chr5:121700150:C:T	T	C	2.519e-05	0.2454	0.0038	88.09	0.0791	0.4167	0.3333	0.0791	5.135e-07	0.4167
Panel D. EU asthma without obesity	EU	asthma_without_obesity	5	121700155	chr5:121700155:C:A	A	C	2.503e-05	0.2456	0.0038	88.08	0.0792	0.4167	0.3331	0.0792	5.139e-07	0.4167
Panel D. EU asthma without obesity	EU	asthma_without_obesity	5	121700175	chr5:121700175:A:C	C	A	2.524e-05	0.2455	0.0038	88.09	0.079	0.4167	0.3343	0.079	5.141e-07	0.4167
Panel D. EU asthma without obesity	EU	asthma_without_obesity	5	121807680	chr5:121807680:C:A	A	C	1.687e-05	0.2634	0.0038	88.08	0.0926	0.4474	0.276	0.0926	3.962e-07	0.4474
Panel D. EU asthma without obesity	EU	asthma_without_obesity	5	56997250	chr5:56997250:T:C	C	T	9.889e-06	0.4759	0.0038	88.06	0.1219	0.7501	0.4545	0.1219	1.702e-07	0.7501
Panel D. EU asthma without obesity	EU	asthma_without_obesity	7	47575554	chr7:47575554:G:A	G	A	3.647e-05	0.6523	0.0038	88.09	0.1178	1.0443	0.6277	0.1178	5.154e-07	1.0443
Panel D. EU asthma without obesity	EU	asthma_without_obesity	8	5689038	chr8:5689038:A:G	G	A	2.2e-06	0.1765	0.0038	88.07	0.0757	0.2921	0.1378	0.0757	8.931e-08	0.2921
Panel D. EU asthma without obesity	EU	asthma_without_obesity	9	16858533	chr9:16858533:A:C	C	A	3.423e-06	0.4909	0.0038	88.09	0.1757	0.7886	0.2468	0.1757	8.818e-08	0.7886
Panel D. EU asthma without obesity	EU	asthma_without_obesity	13	24545478	chr13:24545478:G:A	A	G	4.699e-06	0.4213	0.0039	88	0.1432	0.6752	0.2824	0.1432	1.13e-07	0.6752
Panel D. EU asthma without obesity	EU	asthma_without_obesity	1	247262516	chr1:247262516:C:T	T	C	2.07e-05	0.3545	0.0039	88.02	0.1043	0.5858	0.3854	0.1043	3.958e-07	0.5858
Panel D. EU asthma without obesity	EU	asthma_without_obesity	2	149527270	chr2:149527270:G:A	A	G	4.869e-06	0.3495	0.0039	88.03	0.1237	0.5658	0.2578	0.1237	1.238e-07	0.5658
Panel D. EU asthma without obesity	EU	asthma_without_obesity	3	164653242	chr3:164653242:C:T	T	C	5.641e-07	0.4679	0.0039	87.96	0.2005	0.7396	0.128	0.2005	2.552e-08	0.7396
Panel D. EU asthma without obesity	EU	asthma_without_obesity	3	6619287	chr3:6619287:C:A	A	C	1.855e-05	0.1174	0.0039	87.99	0.183	0.022	2.777e-07	0.183	0.6084	0.022
Panel D. EU asthma without obesity	EU	asthma_without_obesity	5	121807311	chr5:121807311:T:A	A	T	1.838e-05	0.262	0.0039	87.97	0.0922	0.4451	0.2776	0.0922	4.466e-07	0.4451
Panel D. EU asthma without obesity	EU	asthma_without_obesity	5	121812935	chr5:121812935:C:T	T	C	1.886e-05	0.261	0.0039	88	0.0912	0.4436	0.2818	0.0912	4.483e-07	0.4436
Panel D. EU asthma without obesity	EU	asthma_without_obesity	5	19204638	chr5:19204638:A:G	G	A	2.758e-06	0.4426	0.0039	87.99	0.1626	0.7076	0.2298	0.1626	7.782e-08	0.7076
Panel D. EU asthma without obesity	EU	asthma_without_obesity	7	130300555	chr7:130300555:C:T	T	C	2.273e-05	0.2843	0.0039	88.02	0.0883	0.4761	0.3547	0.0883	4.569e-07	0.4761
Panel D. EU asthma without obesity	EU	asthma_without_obesity	12	63638057	chr12:63638057:C:T	T	C	4.493e-05	0.3402	0.004	87.91	0.1085	0.5883	0.3493	0.1085	9.404e-07	0.5883
Panel D. EU asthma without obesity	EU	asthma_without_obesity	17	31570127	chr17:31570127:T:G	G	T	1.781e-05	0.4165	0.004	87.92	0.1364	0.6949	0.3211	0.1364	3.983e-07	0.6949
Panel D. EU asthma without obesity	EU	asthma_without_obesity	17	53834835	chr17:53834835:G:A	A	G	5.983e-06	0.4544	0.004	87.96	0.1697	0.7482	0.2282	0.1697	1.702e-07	0.7482
Panel D. EU asthma without obesity	EU	asthma_without_obesity	18	37028843	chr18:37028843:A:T	T	A	6.21e-06	0.4556	0.004	87.9	0.153	0.7332	0.2938	0.153	1.503e-07	0.7332
Panel D. EU asthma without obesity	EU	asthma_without_obesity	19	57020463	chr19:57020463:A:G	G	A	1.195e-05	0.5447	0.004	87.95	0.1825	0.8993	0.3021	0.1825	2.765e-07	0.8993
Panel D. EU asthma without obesity	EU	asthma_without_obesity	2	149559391	chr2:149559391:G:C	C	G	9.675e-06	0.339	0.004	87.94	0.1145	0.5559	0.2948	0.1145	2.289e-07	0.5559
Panel D. EU asthma without obesity	EU	asthma_without_obesity	3	81763809	chr3:81763809:C:T	T	C	1.761e-05	0.2253	0.004	87.9	0.0855	0.3882	0.2321	0.0855	4.979e-07	0.3882
Panel D. EU asthma without obesity	EU	asthma_without_obesity	4	75722492	chr4:75722492:A:G	G	A	6.937e-07	0.3856	0.004	87.92	0.1551	0.6024	0.1645	0.1551	2.606e-08	0.6024
Panel D. EU asthma without obesity	EU	asthma_without_obesity	5	121708909	chr5:121708909:T:C	C	T	4.129e-05	0.2397	0.004	87.95	0.0738	0.4107	0.3685	0.0738	8.236e-07	0.4107
Panel D. EU asthma without obesity	EU	asthma_without_obesity	5	121795659	chr5:121795659:G:A	A	G	1.95e-05	0.2613	0.004	87.93	0.0916	0.4441	0.281	0.0916	4.753e-07	0.4441
Panel D. EU asthma without obesity	EU	asthma_without_obesity	5	121795660	chr5:121795660:A:G	G	A	1.95e-05	0.2613	0.004	87.93	0.0916	0.4441	0.281	0.0916	4.753e-07	0.4441
Panel D. EU asthma without obesity	EU	asthma_without_obesity	5	121800817	chr5:121800817:A:G	G	A	1.86e-05	0.2619	0.004	87.93	0.0922	0.4446	0.2778	0.0922	4.577e-07	0.4446
Panel D. EU asthma without obesity	EU	asthma_without_obesity	5	121804170	chr5:121804170:G:A	A	G	1.864e-05	0.2618	0.004	87.93	0.0922	0.4446	0.2777	0.0922	4.584e-07	0.4446
Panel D. EU asthma without obesity	EU	asthma_without_obesity	5	121805672	chr5:121805672:G:A	A	G	1.994e-05	0.2609	0.004	87.95	0.0912	0.4438	0.2829	0.0912	4.812e-07	0.4438
Panel D. EU asthma without obesity	EU	asthma_without_obesity	5	121809362	chr5:121809362:G:A	A	G	1.81e-05	0.2622	0.004	87.95	0.0925	0.4452	0.276	0.0925	4.436e-07	0.4452
Panel D. EU asthma without obesity	EU	asthma_without_obesity	7	98766884	chr7:98766884:T:G	G	T	1.472e-07	0.4351	0.004	87.9	0.2127	0.6898	0.06046	0.2127	1.276e-08	0.6898
Panel D. EU asthma without obesity	EU	asthma_without_obesity	7	98767017	chr7:98767017:A:G	G	A	1.512e-07	0.4345	0.004	87.9	0.2123	0.6891	0.06083	0.2123	1.307e-08	0.6891
Panel D. EU asthma without obesity	EU	asthma_without_obesity	9	117786138	chr9:117786138:A:C	C	A	3.915e-05	0.2654	0.004	87.94	0.0887	0.4609	0.3193	0.0887	8.625e-07	0.4609
Panel D. EU asthma without obesity	EU	asthma_without_obesity	11	44494406	chr11:44494406:G:A	A	G	3.234e-05	0.4027	0.0041	87.85	0.1092	0.6659	0.4384	0.1092	6.03e-07	0.6659
Panel D. EU asthma without obesity	EU	asthma_without_obesity	15	93813225	chr15:93813225:T:C	C	T	7.009e-06	0.1351	0.0041	87.87	0.0568	0.2302	0.1616	0.0568	2.673e-07	0.2302
Panel D. EU asthma without obesity	EU	asthma_without_obesity	2	149572559	chr2:149572559:C:T	T	C	1.223e-05	0.3342	0.0041	87.85	0.1122	0.5507	0.3022	0.1122	2.933e-07	0.5507
Panel D. EU asthma without obesity	EU	asthma_without_obesity	2	149573363	chr2:149573363:A:G	G	A	1.237e-05	0.3339	0.0041	87.85	0.1121	0.5504	0.3023	0.1121	2.966e-07	0.5504
Panel D. EU asthma without obesity	EU	asthma_without_obesity	2	149581023	chr2:149581023:C:G	G	C	8.665e-06	0.34	0.0041	87.87	0.1179	0.5569	0.2782	0.1179	2.192e-07	0.5569
Panel D. EU asthma without obesity	EU	asthma_without_obesity	2	149581940	chr2:149581940:C:T	T	C	8.649e-06	0.34	0.0041	87.89	0.1177	0.557	0.2792	0.1177	2.172e-07	0.557
Panel D. EU asthma without obesity	EU	asthma_without_obesity	2	149584290	chr2:149584290:A:G	G	A	1.165e-05	0.3351	0.0041	87.86	0.1129	0.5517	0.2995	0.1129	2.807e-07	0.5517
Panel D. EU asthma without obesity	EU	asthma_without_obesity	3	32923567	chr3:32923567:C:T	T	C	3.199e-05	0.4176	0.0041	87.89	0.1133	0.6912	0.4376	0.1133	5.888e-07	0.6912
Panel D. EU asthma without obesity	EU	asthma_without_obesity	4	109031909	chr4:109031909:G:A	A	G	3.121e-06	0.2061	0.0041	87.87	0.0873	0.3417	0.1493	0.0873	1.273e-07	0.3417
Panel D. EU asthma without obesity	EU	asthma_without_obesity	5	121699870	chr5:121699870:A:G	G	A	2.835e-05	0.2441	0.0041	87.88	0.0791	0.4141	0.3337	0.0791	6.217e-07	0.4141
Panel D. EU asthma without obesity	EU	asthma_without_obesity	5	121709422	chr5:121709422:G:A	A	G	3.1e-05	0.2485	0.0041	87.83	0.0787	0.4207	0.3492	0.0787	6.712e-07	0.4207
Panel D. EU asthma without obesity	EU	asthma_without_obesity	5	121812442	chr5:121812442:T:C	C	T	2.16e-05	0.2598	0.0041	87.89	0.0905	0.4422	0.2866	0.0905	5.269e-07	0.4422
Panel D. EU asthma without obesity	EU	asthma_without_obesity	7	103713160	chr7:103713160:T:C	C	T	1.261e-05	0.3404	0.0041	87.84	0.1176	0.5646	0.2853	0.1176	3.162e-07	0.5646
Panel D. EU asthma without obesity	EU	asthma_without_obesity	7	98759095	chr7:98759095:G:A	A	G	1.484e-07	0.435	0.0041	87.87	0.213	0.6894	0.06005	0.213	1.31e-08	0.6894
Panel D. EU asthma without obesity	EU	asthma_without_obesity	7	98761034	chr7:98761034:T:C	C	T	1.489e-07	0.4348	0.0041	87.88	0.2129	0.6894	0.06009	0.2129	1.31e-08	0.6894
Panel D. EU asthma without obesity	EU	asthma_without_obesity	7	98761380	chr7:98761380:A:G	G	A	1.484e-07	0.435	0.0041	87.87	0.213	0.6894	0.06008	0.213	1.31e-08	0.6894
Panel D. EU asthma without obesity	EU	asthma_without_obesity	10	70232238	chr10:70232238:C:G	G	C	1.814e-08	0.3467	0.0042	87.79	0.1751	0.5277	0.04163	0.1751	2.275e-09	0.5277
Panel D. EU asthma without obesity	EU	asthma_without_obesity	12	119708221	chr12:119708221:A:T	T	A	3.936e-05	0.2621	0.0042	87.77	0.0795	0.4441	0.3784	0.0795	8.242e-07	0.4441
Panel D. EU asthma without obesity	EU	asthma_without_obesity	12	66045163	chr12:66045163:G:A	A	G	1.112e-05	0.39	0.0042	87.82	0.1195	0.6291	0.3564	0.1195	2.415e-07	0.6291
Panel D. EU asthma without obesity	EU	asthma_without_obesity	1	94930588	chr1:94930588:G:A	A	G	4.176e-05	0.3366	0.0042	87.78	0.1094	0.5797	0.3383	0.1094	9.347e-07	0.5797
Panel D. EU asthma without obesity	EU	asthma_without_obesity	2	149549266	chr2:149549266:A:G	G	A	1.143e-05	0.3384	0.0042	87.79	0.1126	0.5541	0.3075	0.1126	2.77e-07	0.5541
Panel D. EU asthma without obesity	EU	asthma_without_obesity	2	2941602	chr2:2941602:T:C	C	T	8.046e-07	0.4042	0.0042	87.83	0.1838	0.6543	0.1019	0.1838	4.585e-08	0.6543
Panel D. EU asthma without obesity	EU	asthma_without_obesity	3	187758335	chr3:187758335:C:T	T	C	3.584e-07	0.4615	0.0042	87.79	0.184	0.7041	0.1657	0.184	1.409e-08	0.7041
Panel D. EU asthma without obesity	EU	asthma_without_obesity	3	70535553	chr3:70535553:G:T	T	G	2.759e-05	0.3132	0.0042	87.81	0.1241	0.5553	0.2132	0.1241	8.542e-07	0.5553
Panel D. EU asthma without obesity	EU	asthma_without_obesity	5	121808644	chr5:121808644:G:A	A	G	1.86e-05	0.2605	0.0042	87.82	0.0925	0.4415	0.2737	0.0925	4.805e-07	0.4415
Panel D. EU asthma without obesity	EU	asthma_without_obesity	5	121823938	chr5:121823938:C:G	G	C	1.529e-05	0.2639	0.0042	87.77	0.0955	0.4448	0.2601	0.0955	4.174e-07	0.4448
Panel D. EU asthma without obesity	EU	asthma_without_obesity	5	19273965	chr5:19273965:G:A	A	G	1.625e-06	0.4532	0.0042	87.77	0.1765	0.7172	0.192	0.1765	5.684e-08	0.7172
Panel D. EU asthma without obesity	EU	asthma_without_obesity	5	19273966	chr5:19273966:C:A	A	C	1.625e-06	0.4532	0.0042	87.77	0.1765	0.7172	0.192	0.1765	5.684e-08	0.7172
Panel D. EU asthma without obesity	EU	asthma_without_obesity	6	66841052	chr6:66841052:G:A	A	G	7.242e-06	0.3787	0.0042	87.82	0.1199	0.6046	0.3321	0.1199	1.659e-07	0.6046
Panel D. EU asthma without obesity	EU	asthma_without_obesity	7	40353244	chr7:40353244:G:T	T	G	5.615e-06	0.4951	0.0042	87.78	0.1761	0.8002	0.2588	0.1761	1.55e-07	0.8002
Panel D. EU asthma without obesity	EU	asthma_without_obesity	7	98757762	chr7:98757762:C:T	T	C	1.544e-07	0.4344	0.0042	87.82	0.2128	0.6884	0.06036	0.2128	1.379e-08	0.6884
Panel D. EU asthma without obesity	EU	asthma_without_obesity	8	43457594	chr8:43457594:A:G	G	A	2.709e-05	0.326	0.0042	87.8	0.1184	0.5642	0.2652	0.1184	7.182e-07	0.5642
Panel D. EU asthma without obesity	EU	asthma_without_obesity	9	92898944	chr9:92898944:G:A	A	G	5.526e-06	0.4527	0.0042	87.8	0.1961	0.7697	0.1434	0.1961	2.377e-07	0.7697
Panel D. EU asthma without obesity	EU	asthma_without_obesity	11	97052058	chr11:97052058:G:A	A	G	2.197e-06	0.4502	0.0043	87.76	0.1691	0.713	0.2165	0.1691	7.035e-08	0.713
Panel D. EU asthma without obesity	EU	asthma_without_obesity	15	38165651	chr15:38165651:C:T	T	C	8.066e-06	0.3765	0.0043	87.71	0.1256	0.6073	0.3028	0.1256	2.038e-07	0.6073
Panel D. EU asthma without obesity	EU	asthma_without_obesity	2	178306878	chr2:178306878:T:C	C	T	5.946e-08	0.4262	0.0043	87.76	0.2137	0.6639	0.04826	0.2137	6.594e-09	0.6639
Panel D. EU asthma without obesity	EU	asthma_without_obesity	4	109012364	chr4:109012364:G:A	A	G	2.17e-05	0.19	0.0043	87.73	0.0711	0.3272	0.2448	0.0711	6.263e-07	0.3272
Panel D. EU asthma without obesity	EU	asthma_without_obesity	4	109057150	chr4:109057150:G:A	A	G	2.867e-07	0.1747	0.0043	87.74	0.0851	0.2802	0.06608	0.0851	2.432e-08	0.2802
Panel D. EU asthma without obesity	EU	asthma_without_obesity	5	121698774	chr5:121698774:C:G	G	C	2.156e-05	0.25	0.0043	87.72	0.0838	0.4197	0.3115	0.0838	5.261e-07	0.4197
Panel D. EU asthma without obesity	EU	asthma_without_obesity	5	121708708	chr5:121708708:G:T	T	G	3.123e-05	0.2481	0.0043	87.7	0.0796	0.4194	0.3428	0.0796	7.154e-07	0.4194
Panel D. EU asthma without obesity	EU	asthma_without_obesity	5	121820003	chr5:121820003:A:T	T	A	1.5e-05	0.264	0.0043	87.73	0.0961	0.4446	0.2568	0.0961	4.197e-07	0.4446
Panel D. EU asthma without obesity	EU	asthma_without_obesity	5	121830328	chr5:121830328:C:A	A	C	1.705e-05	0.263	0.0043	87.72	0.0949	0.4443	0.2638	0.0949	4.681e-07	0.4443
Panel D. EU asthma without obesity	EU	asthma_without_obesity	7	158235864	chr7:158235864:G:A	A	G	2.556e-06	0.406	0.0043	87.76	0.1443	0.6387	0.2515	0.1443	7.309e-08	0.6387
Panel D. EU asthma without obesity	EU	asthma_without_obesity	7	98764895	chr7:98764895:T:A	A	T	1.154e-07	0.4388	0.0043	87.74	0.218	0.692	0.05427	0.218	1.162e-08	0.692
Panel D. EU asthma without obesity	EU	asthma_without_obesity	8	5695578	chr8:5695578:G:C	C	G	7.038e-06	0.1707	0.0043	87.71	0.0696	0.2869	0.1806	0.0696	2.603e-07	0.2869
Panel D. EU asthma without obesity	EU	asthma_without_obesity	8	5696425	chr8:5696425:G:A	A	G	6.372e-06	0.1716	0.0043	87.72	0.0703	0.2878	0.1765	0.0703	2.388e-07	0.2878
Panel D. EU asthma without obesity	EU	asthma_without_obesity	11	123334942	chr11:123334942:C:A	A	C	5.671e-07	0.381	0.0044	87.66	0.1664	0.6001	0.1205	0.1664	2.99e-08	0.6001
Panel D. EU asthma without obesity	EU	asthma_without_obesity	11	123358668	chr11:123358668:C:G	G	C	2.39e-07	0.3966	0.0044	87.69	0.1779	0.6154	0.1012	0.1779	1.447e-08	0.6154
Panel D. EU asthma without obesity	EU	asthma_without_obesity	11	13262182	chr11:13262182:A:T	T	A	5.069e-06	0.2733	0.0044	87.67	0.1094	0.4509	0.1878	0.1094	1.846e-07	0.4509
Panel D. EU asthma without obesity	EU	asthma_without_obesity	11	89003007	chr11:89003007:G:T	T	G	2.236e-05	0.5216	0.0044	87.7	0.7912	0.0653	3.41e-07	0.7912	0.7463	0.0653
Panel D. EU asthma without obesity	EU	asthma_without_obesity	15	76752556	chr15:76752556:G:A	A	G	3.482e-06	0.3369	0.0044	87.68	0.1304	0.544	0.2037	0.1304	1.195e-07	0.544
Panel D. EU asthma without obesity	EU	asthma_without_obesity	15	92222956	chr15:92222956:G:A	A	G	1.506e-05	0.598	0.0044	87.65	0.1822	0.9697	0.365	0.1822	3.407e-07	0.9697
Panel D. EU asthma without obesity	EU	asthma_without_obesity	15	93822069	chr15:93822069:T:G	G	T	9.89e-06	0.1343	0.0044	87.7	0.0554	0.2295	0.1778	0.0554	3.695e-07	0.2295
Panel D. EU asthma without obesity	EU	asthma_without_obesity	22	36205348	chr22:36205348:T:C	C	T	6.946e-07	0.3434	0.0044	87.67	0.1469	0.541	0.1327	0.1469	3.372e-08	0.541
Panel D. EU asthma without obesity	EU	asthma_without_obesity	2	149482988	chr2:149482988:G:A	A	G	1.473e-05	0.3164	0.0044	87.64	0.1134	0.529	0.2668	0.1134	4.135e-07	0.529
Panel D. EU asthma without obesity	EU	asthma_without_obesity	2	149594456	chr2:149594456:G:C	C	G	1.01e-05	0.3379	0.0044	87.67	0.1173	0.5533	0.2813	0.1173	2.71e-07	0.5533
Panel D. EU asthma without obesity	EU	asthma_without_obesity	2	149595156	chr2:149595156:C:T	T	C	1.01e-05	0.3379	0.0044	87.67	0.1173	0.5533	0.2813	0.1173	2.711e-07	0.5533
Panel D. EU asthma without obesity	EU	asthma_without_obesity	2	149597818	chr2:149597818:G:A	A	G	7.452e-06	0.3429	0.0044	87.69	0.1223	0.5586	0.2611	0.1223	2.103e-07	0.5586
Panel D. EU asthma without obesity	EU	asthma_without_obesity	3	74561379	chr3:74561379:C:A	A	C	8.849e-06	0.2628	0.0044	87.67	0.387	0.0342	1.387e-07	0.387	0.7316	0.0342
Panel D. EU asthma without obesity	EU	asthma_without_obesity	3	81470049	chr3:81470049:A:T	T	A	1.822e-05	0.2575	0.0044	87.64	0.0947	0.437	0.2538	0.0947	5.284e-07	0.437
Panel D. EU asthma without obesity	EU	asthma_without_obesity	4	109057007	chr4:109057007:A:G	G	A	1.971e-07	0.1762	0.0044	87.69	0.0872	0.2809	0.05846	0.0872	1.893e-08	0.2809
Panel D. EU asthma without obesity	EU	asthma_without_obesity	4	15563060	chr4:15563060:T:C	C	T	2.034e-05	0.3059	0.0044	87.65	0.1058	0.5144	0.2925	0.1058	5.322e-07	0.5144
Panel D. EU asthma without obesity	EU	asthma_without_obesity	5	121698728	chr5:121698728:G:A	A	G	2.236e-05	0.2494	0.0044	87.67	0.0837	0.4187	0.3116	0.0837	5.548e-07	0.4187
Panel D. EU asthma without obesity	EU	asthma_without_obesity	5	121698738	chr5:121698738:A:G	G	A	2.187e-05	0.2497	0.0044	87.68	0.0839	0.4191	0.3107	0.0839	5.425e-07	0.4191
Panel D. EU asthma without obesity	EU	asthma_without_obesity	5	121699133	chr5:121699133:G:C	C	G	2.24e-05	0.2494	0.0044	87.67	0.0836	0.4187	0.3124	0.0836	5.544e-07	0.4187
Panel D. EU asthma without obesity	EU	asthma_without_obesity	5	121699250	chr5:121699250:A:T	T	A	2.234e-05	0.2494	0.0044	87.68	0.0836	0.4188	0.3124	0.0836	5.515e-07	0.4188
Panel D. EU asthma without obesity	EU	asthma_without_obesity	5	121699390	chr5:121699390:C:A	A	C	2.236e-05	0.2493	0.0044	87.68	0.0836	0.4187	0.3122	0.0836	5.524e-07	0.4187
Panel D. EU asthma without obesity	EU	asthma_without_obesity	5	121699511	chr5:121699511:C:T	T	C	2.24e-05	0.2494	0.0044	87.69	0.0835	0.4189	0.313	0.0835	5.499e-07	0.4189
Panel D. EU asthma without obesity	EU	asthma_without_obesity	5	121815680	chr5:121815680:G:A	A	G	1.716e-05	0.2628	0.0044	87.64	0.0954	0.4435	0.261	0.0954	4.883e-07	0.4435
Panel D. EU asthma without obesity	EU	asthma_without_obesity	5	121831419	chr5:121831419:G:A	A	G	1.603e-05	0.2633	0.0044	87.67	0.0957	0.4436	0.259	0.0957	4.543e-07	0.4436
Panel D. EU asthma without obesity	EU	asthma_without_obesity	5	121840761	chr5:121840761:T:A	A	T	2.089e-05	0.2608	0.0044	87.68	0.0927	0.4421	0.2759	0.0927	5.635e-07	0.4421
Panel D. EU asthma without obesity	EU	asthma_without_obesity	8	43492487	chr8:43492487:A:G	G	A	3.127e-05	0.3246	0.0044	87.68	0.1178	0.5631	0.2687	0.1178	8.535e-07	0.5631
Panel D. EU asthma without obesity	EU	asthma_without_obesity	10	125567874	chr10:125567874:C:T	T	C	3.925e-06	0.4588	0.0045	87.58	0.1676	0.7321	0.2408	0.1676	1.227e-07	0.7321
Panel D. EU asthma without obesity	EU	asthma_without_obesity	10	36510004	chr10:36510004:G:A	A	G	1.905e-05	0.2157	0.0045	87.59	0.08	0.3669	0.2497	0.08	5.679e-07	0.3669
Panel D. EU asthma without obesity	EU	asthma_without_obesity	4	131221305	chr4:131221305:C:T	T	C	8.477e-06	0.3303	0.0045	87.61	0.1268	0.5485	0.2189	0.1268	2.798e-07	0.5485
Panel D. EU asthma without obesity	EU	asthma_without_obesity	5	121707610	chr5:121707610:A:T	T	A	3.026e-05	0.2486	0.0045	87.63	0.0804	0.4194	0.3384	0.0804	7.161e-07	0.4194
Panel D. EU asthma without obesity	EU	asthma_without_obesity	5	121830846	chr5:121830846:T:C	C	T	1.831e-05	0.2624	0.0045	87.62	0.0948	0.4431	0.2648	0.0948	5.196e-07	0.4431
Panel D. EU asthma without obesity	EU	asthma_without_obesity	8	115110609	chr8:115110609:C:T	T	C	1.014e-05	0.7238	0.0045	87.62	0.1451	1.0991	0.5789	0.1451	1.785e-07	1.0991
Panel D. EU asthma without obesity	EU	asthma_without_obesity	13	72136569	chr13:72136569:T:C	C	T	7.707e-08	0.4743	0.0046	87.55	0.2271	0.7274	0.06728	0.2271	6.908e-09	0.7274
Panel D. EU asthma without obesity	EU	asthma_without_obesity	2	149592731	chr2:149592731:T:A	A	T	9.881e-06	0.339	0.0046	87.56	0.1188	0.5538	0.2765	0.1188	2.792e-07	0.5538
Panel D. EU asthma without obesity	EU	asthma_without_obesity	2	149595286	chr2:149595286:C:G	G	C	9.693e-06	0.3396	0.0046	87.55	0.1203	0.5554	0.2697	0.1203	2.798e-07	0.5554
Panel D. EU asthma without obesity	EU	asthma_without_obesity	2	207380763	chr2:207380763:G:A	A	G	4.615e-05	0.562	0.0046	87.52	0.1258	0.9115	0.543	0.1258	8.492e-07	0.9115
Panel D. EU asthma without obesity	EU	asthma_without_obesity	3	174884190	chr3:174884190:C:G	G	C	4.881e-05	0.3298	0.0046	87.55	0.4964	0.0118	7.351e-07	0.4964	0.9321	0.0118
Panel D. EU asthma without obesity	EU	asthma_without_obesity	4	119668114	chr4:119668114:C:T	T	C	2.071e-05	0.1964	0.0046	87.55	0.0771	0.3397	0.217	0.0771	6.941e-07	0.3397
Panel D. EU asthma without obesity	EU	asthma_without_obesity	4	15681723	chr4:15681723:G:A	A	G	2.314e-05	0.3018	0.0046	87.55	0.1019	0.5062	0.3096	0.1019	5.993e-07	0.5062
Panel D. EU asthma without obesity	EU	asthma_without_obesity	5	121791996	chr5:121791996:G:C	C	G	2.359e-05	0.2585	0.0046	87.58	0.0915	0.4387	0.281	0.0915	6.485e-07	0.4387
Panel D. EU asthma without obesity	EU	asthma_without_obesity	5	121814310	chr5:121814310:C:G	G	C	2.596e-05	0.256	0.0046	87.55	0.0898	0.4351	0.2881	0.0898	7.064e-07	0.4351
Panel D. EU asthma without obesity	EU	asthma_without_obesity	6	117162457	chr6:117162457:T:C	C	T	1.864e-05	0.3194	0.0046	87.56	0.1042	0.5274	0.3275	0.1042	4.644e-07	0.5274
Panel D. EU asthma without obesity	EU	asthma_without_obesity	8	5695170	chr8:5695170:T:A	A	T	9.183e-06	0.1699	0.0046	87.55	0.0683	0.2859	0.1931	0.0683	3.396e-07	0.2859
Panel D. EU asthma without obesity	EU	asthma_without_obesity	11	87294444	chr11:87294444:C:T	T	C	2.885e-05	0.3607	0.0047	87.47	0.1133	0.6005	0.3566	0.1133	6.981e-07	0.6005
Panel D. EU asthma without obesity	EU	asthma_without_obesity	17	31594410	chr17:31594410:G:A	A	G	1.842e-06	0.252	0.0047	87.48	0.115	0.4148	0.1088	0.115	1.111e-07	0.4148
Panel D. EU asthma without obesity	EU	asthma_without_obesity	1	161267136	chr1:161267136:G:A	A	G	3.023e-06	0.4334	0.0047	87.52	0.1628	0.6884	0.2218	0.1628	1.029e-07	0.6884
Panel D. EU asthma without obesity	EU	asthma_without_obesity	1	163295419	chr1:163295419:G:C	C	G	5.688e-08	0.549	0.0047	87.46	0.2619	0.8331	0.06783	0.2619	5.22e-09	0.8331
Panel D. EU asthma without obesity	EU	asthma_without_obesity	2	149560813	chr2:149560813:C:A	A	C	8.221e-06	0.3392	0.0047	87.5	0.1215	0.5518	0.2616	0.1215	2.472e-07	0.5518
Panel D. EU asthma without obesity	EU	asthma_without_obesity	2	207016616	chr2:207016616:G:A	A	G	1.148e-06	0.5368	0.0047	87.49	0.2094	0.834	0.1905	0.2094	4.454e-08	0.834
Panel D. EU asthma without obesity	EU	asthma_without_obesity	2	211289200	chr2:211289200:T:C	C	T	3.036e-05	0.3347	0.0047	87.51	0.5046	0.0313	4.789e-07	0.5046	0.8152	0.0313
Panel D. EU asthma without obesity	EU	asthma_without_obesity	5	10612577	chr5:10612577:C:G	G	C	2.231e-05	0.3419	0.0047	87.48	0.1285	0.5852	0.2448	0.1285	7.006e-07	0.5852
Panel D. EU asthma without obesity	EU	asthma_without_obesity	5	121799673	chr5:121799673:C:G	G	C	1.858e-05	0.2606	0.0047	87.51	0.095	0.4398	0.2606	0.095	5.521e-07	0.4398
Panel D. EU asthma without obesity	EU	asthma_without_obesity	6	66764358	chr6:66764358:G:A	A	G	3.123e-05	0.3509	0.0047	87.5	0.0964	0.574	0.4342	0.0964	6.603e-07	0.574
Panel D. EU asthma without obesity	EU	asthma_without_obesity	9	105891115	chr9:105891115:C:T	T	C	4.637e-05	0.4347	0.0047	87.49	0.1035	0.7096	0.5137	0.1035	8.877e-07	0.7096
Panel D. EU asthma without obesity	EU	asthma_without_obesity	10	9313404	chr10:9313404:G:A	A	G	2.251e-05	0.2328	0.0048	87.44	0.0845	0.3948	0.2663	0.0845	6.725e-07	0.3948
Panel D. EU asthma without obesity	EU	asthma_without_obesity	1	163305332	chr1:163305332:C:T	T	C	5.957e-08	0.5487	0.0048	87.4	0.262	0.8324	0.06795	0.262	5.561e-09	0.8324
Panel D. EU asthma without obesity	EU	asthma_without_obesity	3	146478708	chr3:146478708:G:C	C	G	9.794e-06	0.3837	0.0048	87.45	0.1421	0.632	0.2437	0.1421	3.145e-07	0.632
Panel D. EU asthma without obesity	EU	asthma_without_obesity	3	81748587	chr3:81748587:G:C	C	G	1.833e-05	0.2253	0.0048	87.45	0.088	0.3858	0.2192	0.088	6.309e-07	0.3858
Panel D. EU asthma without obesity	EU	asthma_without_obesity	5	121706176	chr5:121706176:G:T	T	G	3.522e-05	0.2467	0.0048	87.42	0.0801	0.4164	0.34	0.0801	8.899e-07	0.4164
Panel D. EU asthma without obesity	EU	asthma_without_obesity	5	121794442	chr5:121794442:T:C	C	T	2.257e-05	0.2106	0.0048	87.4	0.0765	0.3568	0.2664	0.0765	6.838e-07	0.3568
Panel D. EU asthma without obesity	EU	asthma_without_obesity	5	121794829	chr5:121794829:G:A	A	G	2.227e-05	0.211	0.0048	87.45	0.0764	0.3575	0.2675	0.0764	6.618e-07	0.3575
Panel D. EU asthma without obesity	EU	asthma_without_obesity	9	71842040	chr9:71842040:G:T	T	G	1.093e-07	0.467	0.0048	87.44	0.2121	0.7086	0.09244	0.2121	7.759e-09	0.7086
Panel D. EU asthma without obesity	EU	asthma_without_obesity	10	114800642	chr10:114800642:G:A	A	G	3.143e-05	0.2998	0.0049	87.35	0.0937	0.4987	0.3618	0.0937	7.815e-07	0.4987
Panel D. EU asthma without obesity	EU	asthma_without_obesity	11	97038300	chr11:97038300:G:A	A	G	1.406e-06	0.4578	0.0049	87.36	0.184	0.7179	0.1759	0.184	6.041e-08	0.7179
Panel D. EU asthma without obesity	EU	asthma_without_obesity	16	51137215	chr16:51137215:T:C	C	T	3.382e-05	0.3734	0.0049	87.36	0.1261	0.633	0.3164	0.1261	9.144e-07	0.633
Panel D. EU asthma without obesity	EU	asthma_without_obesity	2	149595773	chr2:149595773:C:T	T	C	8.046e-06	0.3427	0.0049	87.39	0.1229	0.5554	0.2617	0.1229	2.506e-07	0.5554
Panel D. EU asthma without obesity	EU	asthma_without_obesity	2	32365869	chr2:32365869:T:A	A	T	1.976e-05	0.3689	0.0049	87.38	0.1262	0.6128	0.3013	0.1262	5.539e-07	0.6128
Panel D. EU asthma without obesity	EU	asthma_without_obesity	2	32365871	chr2:32365871:A:T	T	A	1.976e-05	0.3689	0.0049	87.37	0.1262	0.6128	0.3014	0.1262	5.545e-07	0.6128
Panel D. EU asthma without obesity	EU	asthma_without_obesity	6	66514399	chr6:66514399:C:T	T	C	4.219e-05	0.3595	0.0049	87.34	0.1048	0.5985	0.4062	0.1048	9.739e-07	0.5985
Panel D. EU asthma without obesity	EU	asthma_without_obesity	7	125530517	chr7:125530517:T:G	G	T	3.376e-05	0.4148	0.0049	87.38	0.1347	0.6979	0.3398	0.1347	8.66e-07	0.6979
Panel D. EU asthma without obesity	EU	asthma_without_obesity	9	16883970	chr9:16883970:C:T	T	C	1.262e-05	0.3973	0.0049	87.36	0.1385	0.6503	0.2844	0.1385	3.723e-07	0.6503
Panel D. EU asthma without obesity	EU	asthma_without_obesity	10	3617819	chr10:3617819:T:C	C	T	2.067e-05	0.3578	0.005	87.31	0.1267	0.5986	0.2814	0.1267	6.204e-07	0.5986
Panel D. EU asthma without obesity	EU	asthma_without_obesity	2	215083908	chr2:215083908:G:C	C	G	9.781e-07	0.4353	0.005	87.34	0.181	0.6807	0.1536	0.181	4.714e-08	0.6807
Panel D. EU asthma without obesity	EU	asthma_without_obesity	3	164650128	chr3:164650128:G:T	T	G	6.472e-07	0.4639	0.005	87.33	0.2012	0.725	0.1276	0.2012	3.631e-08	0.725
Panel D. EU asthma without obesity	EU	asthma_without_obesity	5	121795184	chr5:121795184:T:C	C	T	1.857e-05	0.2604	0.005	87.28	0.096	0.4374	0.2559	0.096	6.029e-07	0.4374
Panel D. EU asthma without obesity	EU	asthma_without_obesity	5	121798394	chr5:121798394:G:A	A	G	1.373e-05	0.2643	0.005	87.33	0.1001	0.4419	0.2352	0.1001	4.682e-07	0.4419
Panel D. EU asthma without obesity	EU	asthma_without_obesity	5	121798652	chr5:121798652:C:T	T	C	1.335e-05	0.2644	0.005	87.3	0.1006	0.4417	0.2323	0.1006	4.636e-07	0.4417
Panel D. EU asthma without obesity	EU	asthma_without_obesity	5	121815725	chr5:121815725:T:C	C	T	1.754e-05	0.2613	0.005	87.32	0.0966	0.4387	0.2531	0.0966	5.67e-07	0.4387
Panel D. EU asthma without obesity	EU	asthma_without_obesity	7	131367607	chr7:131367607:C:T	T	C	1.076e-05	0.3941	0.005	87.31	0.1272	0.6308	0.3301	0.1272	2.919e-07	0.6308
Panel D. EU asthma without obesity	EU	asthma_without_obesity	7	98752522	chr7:98752522:G:A	A	G	1.918e-07	0.4303	0.005	87.28	0.2132	0.6776	0.05973	0.2132	2.066e-08	0.6776
Panel D. EU asthma without obesity	EU	asthma_without_obesity	13	63841643	chr13:63841643:G:T	T	G	2.151e-05	0.3642	0.0051	87.27	0.1045	0.5864	0.4077	0.1045	5.115e-07	0.5864
Panel D. EU asthma without obesity	EU	asthma_without_obesity	1	167316732	chr1:167316732:A:G	G	A	1.511e-05	0.5361	0.0051	87.26	0.1669	0.8624	0.3561	0.1669	3.945e-07	0.8624
Panel D. EU asthma without obesity	EU	asthma_without_obesity	4	109021244	chr4:109021244:A:G	G	A	6.251e-07	0.1652	0.0051	87.26	0.0799	0.2663	0.07581	0.0799	5.506e-08	0.2663
Panel D. EU asthma without obesity	EU	asthma_without_obesity	5	134508755	chr5:134508755:C:T	T	C	1.049e-06	0.4021	0.0051	87.22	0.169	0.6299	0.1492	0.169	5.36e-08	0.6299
Panel D. EU asthma without obesity	EU	asthma_without_obesity	5	57086313	chr5:57086313:C:G	G	C	1.716e-05	0.4964	0.0051	87.23	0.1643	0.8109	0.3211	0.1643	4.833e-07	0.8109
Panel D. EU asthma without obesity	EU	asthma_without_obesity	5	64917867	chr5:64917867:C:T	T	C	7.71e-06	0.3233	0.0051	87.26	0.1265	0.5317	0.2094	0.1265	2.947e-07	0.5317
Panel D. EU asthma without obesity	EU	asthma_without_obesity	7	98751638	chr7:98751638:C:T	T	C	1.905e-07	0.4304	0.0051	87.27	0.2134	0.6776	0.05949	0.2134	2.066e-08	0.6776
Panel D. EU asthma without obesity	EU	asthma_without_obesity	7	98753312	chr7:98753312:A:T	T	A	1.899e-07	0.4304	0.0051	87.28	0.2134	0.6777	0.05947	0.2134	2.056e-08	0.6777
Panel D. EU asthma without obesity	EU	asthma_without_obesity	7	98753334	chr7:98753334:G:A	A	G	1.935e-07	0.4302	0.0051	87.24	0.2136	0.6773	0.0592	0.2136	2.129e-08	0.6773
Panel D. EU asthma without obesity	EU	asthma_without_obesity	8	94168578	chr8:94168578:G:A	A	G	6.235e-06	0.3479	0.0051	87.26	0.1249	0.5567	0.2594	0.1249	2.04e-07	0.5567
Panel D. EU asthma without obesity	EU	asthma_without_obesity	10	114794287	chr10:114794287:A:G	G	A	2.926e-05	0.301	0.0052	87.18	0.0965	0.499	0.3475	0.0965	7.886e-07	0.499
Panel D. EU asthma without obesity	EU	asthma_without_obesity	13	73329636	chr13:73329636:T:C	T	C	1.012e-05	0.4459	0.0052	87.18	0.176	0.7408	0.208	0.176	3.977e-07	0.7408
Panel D. EU asthma without obesity	EU	asthma_without_obesity	3	6618218	chr3:6618218:T:C	C	T	2.754e-05	0.1145	0.0052	87.19	0.1779	0.0226	5.414e-07	0.1779	0.5971	0.0226
Panel D. EU asthma without obesity	EU	asthma_without_obesity	5	121828662	chr5:121828662:G:A	A	G	2.198e-05	0.26	0.0052	87.17	0.0956	0.438	0.2606	0.0956	7.282e-07	0.438
Panel D. EU asthma without obesity	EU	asthma_without_obesity	7	53357331	chr7:53357331:T:C	C	T	3.134e-05	0.3576	0.0052	87.17	0.1265	0.6064	0.2889	0.1265	9.611e-07	0.6064
Panel D. EU asthma without obesity	EU	asthma_without_obesity	8	123300265	chr8:123300265:G:A	A	G	1.007e-05	0.3958	0.0052	87.21	0.1447	0.646	0.2542	0.1447	3.388e-07	0.646
Panel D. EU asthma without obesity	EU	asthma_without_obesity	1	167287021	chr1:167287021:G:A	A	G	1.806e-05	0.5302	0.0053	87.13	0.1625	0.8533	0.3688	0.1625	4.793e-07	0.8533
Panel D. EU asthma without obesity	EU	asthma_without_obesity	3	183034058	chr3:183034058:C:T	T	C	3.686e-08	0.4198	0.0053	87.11	0.2086	0.6334	0.05241	0.2086	4.716e-09	0.6334
Panel D. EU asthma without obesity	EU	asthma_without_obesity	3	6617694	chr3:6617694:T:A	A	T	2.526e-05	0.1153	0.0053	87.12	0.1785	0.0232	5.131e-07	0.1785	0.589	0.0232
Panel D. EU asthma without obesity	EU	asthma_without_obesity	5	80567216	chr5:80567216:A:G	G	A	4.293e-05	0.3047	0.0053	87.12	0.4657	0.0373	7.804e-07	0.4657	0.7588	0.0373
Panel D. EU asthma without obesity	EU	asthma_without_obesity	7	98721550	chr7:98721550:A:G	G	A	1.762e-06	0.3977	0.0053	87.16	0.1835	0.6495	0.105	0.1835	1.213e-07	0.6495
Panel D. EU asthma without obesity	EU	asthma_without_obesity	8	29411507	chr8:29411507:T:C	C	T	3.243e-05	0.3067	0.0053	87.12	0.0923	0.5038	0.3866	0.0923	8.323e-07	0.5038
Panel D. EU asthma without obesity	EU	asthma_without_obesity	8	5682283	chr8:5682283:C:G	G	C	6.286e-06	0.1707	0.0053	87.12	0.0729	0.2841	0.1577	0.0729	3.136e-07	0.2841
Panel D. EU asthma without obesity	EU	asthma_without_obesity	8	5697006	chr8:5697006:G:T	T	G	1.955e-05	0.1638	0.0053	87.15	0.064	0.2786	0.2225	0.064	7.325e-07	0.2786
Panel D. EU asthma without obesity	EU	asthma_without_obesity	11	117612254	chr11:117612254:T:C	C	T	8.85e-06	0.4138	0.0054	87.09	0.1651	0.684	0.2008	0.1651	3.677e-07	0.684
Panel D. EU asthma without obesity	EU	asthma_without_obesity	1	203136401	chr1:203136401:T:G	T	G	3.518e-05	0.5695	0.0054	87.1	0.1632	0.9312	0.4159	0.1632	8.648e-07	0.9312
Panel D. EU asthma without obesity	EU	asthma_without_obesity	2	150273969	chr2:150273969:C:T	T	C	1.178e-08	0.7303	0.0054	87.09	0.9743	0.2096	3.425e-10	0.9743	0.3552	0.2096
Panel D. EU asthma without obesity	EU	asthma_without_obesity	2	81922823	chr2:81922823:C:T	T	C	1.404e-05	0.3195	0.0054	87.06	0.1204	0.5296	0.241	0.1204	5.124e-07	0.5296
Panel D. EU asthma without obesity	EU	asthma_without_obesity	3	6615546	chr3:6615546:A:G	G	A	2.581e-05	0.115	0.0054	87.1	0.1782	0.0233	5.277e-07	0.1782	0.5863	0.0233
Panel D. EU asthma without obesity	EU	asthma_without_obesity	3	6619946	chr3:6619946:T:A	A	T	2.518e-05	0.1153	0.0054	87.1	0.1784	0.0233	5.143e-07	0.1784	0.587	0.0233
Panel D. EU asthma without obesity	EU	asthma_without_obesity	3	6620026	chr3:6620026:G:A	A	G	2.64e-05	0.1147	0.0054	87.11	0.1779	0.0232	5.383e-07	0.1779	0.5872	0.0232
Panel D. EU asthma without obesity	EU	asthma_without_obesity	5	121820909	chr5:121820909:C:T	T	C	2.151e-05	0.2603	0.0054	87.07	0.0966	0.4376	0.2555	0.0966	7.465e-07	0.4376
Panel D. EU asthma without obesity	EU	asthma_without_obesity	11	97077656	chr11:97077656:C:T	T	C	4.451e-07	0.4813	0.0055	87.03	0.2105	0.74	0.1227	0.2105	2.839e-08	0.74
Panel D. EU asthma without obesity	EU	asthma_without_obesity	15	93819862	chr15:93819862:C:A	A	C	6.812e-06	0.1359	0.0055	87	0.0599	0.2283	0.142	0.0599	3.819e-07	0.2283
Panel D. EU asthma without obesity	EU	asthma_without_obesity	17	53844204	chr17:53844204:C:T	T	C	3.237e-05	0.4132	0.0055	87.01	0.1394	0.6911	0.3196	0.1394	9.724e-07	0.6911
Panel D. EU asthma without obesity	EU	asthma_without_obesity	17	76204757	chr17:76204757:T:C	C	T	2.405e-05	0.3592	0.0055	87.02	0.1184	0.5907	0.3298	0.1184	7.077e-07	0.5907
Panel D. EU asthma without obesity	EU	asthma_without_obesity	2	149600113	chr2:149600113:G:C	C	G	7.103e-06	0.3434	0.0055	87.03	0.1292	0.5539	0.2343	0.1292	2.69e-07	0.5539
Panel D. EU asthma without obesity	EU	asthma_without_obesity	3	10529591	chr3:10529591:A:G	G	A	5.279e-06	0.2629	0.0055	87.04	0.106	0.4268	0.1894	0.106	2.345e-07	0.4268
Panel D. EU asthma without obesity	EU	asthma_without_obesity	3	6620534	chr3:6620534:C:G	G	C	2.623e-05	0.1149	0.0055	87.02	0.1778	0.0235	5.518e-07	0.1778	0.5828	0.0235
Panel D. EU asthma without obesity	EU	asthma_without_obesity	4	187250039	chr4:187250039:T:C	C	T	2.562e-05	0.4461	0.0055	87.02	0.1565	0.7448	0.2927	0.1565	8.193e-07	0.7448
Panel D. EU asthma without obesity	EU	asthma_without_obesity	8	43371027	chr8:43371027:G:A	A	G	8.978e-06	0.3448	0.0055	87.05	0.1443	0.577	0.1735	0.1443	4.234e-07	0.577
Panel D. EU asthma without obesity	EU	asthma_without_obesity	8	5831423	chr8:5831423:C:T	T	C	7.886e-06	0.3656	0.0055	87	0.5468	0.0813	1.766e-07	0.5468	0.5354	0.0813
Panel D. EU asthma without obesity	EU	asthma_without_obesity	16	81964587	chr16:81964587:G:A	A	G	3.658e-07	0.4498	0.0056	86.97	0.6304	0.1175	9.616e-09	0.6304	0.4305	0.1175
Panel D. EU asthma without obesity	EU	asthma_without_obesity	2	149600567	chr2:149600567:C:T	T	C	7.236e-06	0.3431	0.0056	86.99	0.1292	0.5533	0.2343	0.1292	2.771e-07	0.5533
Panel D. EU asthma without obesity	EU	asthma_without_obesity	2	29479862	chr2:29479862:G:A	A	G	6.654e-07	0.4799	0.0056	86.96	0.6885	0.1373	1.877e-08	0.6885	0.3815	0.1373
Panel D. EU asthma without obesity	EU	asthma_without_obesity	5	121840775	chr5:121840775:A:T	T	A	2.12e-05	0.2285	0.0056	86.98	0.09	0.3887	0.22	0.09	8.43e-07	0.3887
Panel D. EU asthma without obesity	EU	asthma_without_obesity	8	5683055	chr8:5683055:T:A	A	T	6.675e-06	0.1704	0.0056	86.96	0.073	0.2831	0.1575	0.073	3.492e-07	0.2831
Panel D. EU asthma without obesity	EU	asthma_without_obesity	8	5695203	chr8:5695203:C:A	A	C	9.424e-06	0.17	0.0056	86.98	0.0705	0.2837	0.1797	0.0705	4.407e-07	0.2837
Panel D. EU asthma without obesity	EU	asthma_without_obesity	12	18510852	chr12:18510852:T:G	G	T	8.73e-06	0.3941	0.0057	86.89	0.1721	0.6641	0.1503	0.1721	4.826e-07	0.6641
Panel D. EU asthma without obesity	EU	asthma_without_obesity	19	17907527	chr19:17907527:A:T	T	A	2.328e-07	0.489	0.0057	86.93	0.2168	0.7403	0.1122	0.2168	1.652e-08	0.7403
Panel D. EU asthma without obesity	EU	asthma_without_obesity	2	149587756	chr2:149587756:T:C	C	T	1.556e-05	0.3313	0.0057	86.94	0.1171	0.5415	0.2825	0.1171	5.251e-07	0.5415
Panel D. EU asthma without obesity	EU	asthma_without_obesity	2	154608019	chr2:154608019:C:T	T	C	5.48e-06	0.4464	0.0057	86.94	0.1451	0.6914	0.3224	0.1451	1.709e-07	0.6914
Panel D. EU asthma without obesity	EU	asthma_without_obesity	2	25895013	chr2:25895013:G:A	A	G	4.882e-06	0.3725	0.0057	86.9	0.1546	0.6053	0.1728	0.1546	2.426e-07	0.6053
Panel D. EU asthma without obesity	EU	asthma_without_obesity	4	37311656	chr4:37311656:A:G	G	A	7.445e-06	0.4384	0.0057	86.94	0.1518	0.6941	0.2867	0.1518	2.508e-07	0.6941
Panel D. EU asthma without obesity	EU	asthma_without_obesity	5	121832388	chr5:121832388:G:A	A	G	2.383e-05	0.2592	0.0057	86.9	0.0964	0.4356	0.257	0.0964	8.662e-07	0.4356
Panel D. EU asthma without obesity	EU	asthma_without_obesity	5	20128618	chr5:20128618:G:A	A	G	1.479e-06	0.6885	0.0057	86.92	0.9962	0.1805	3.862e-08	0.9962	0.4382	0.1805
Panel D. EU asthma without obesity	EU	asthma_without_obesity	7	158233417	chr7:158233417:C:T	T	C	8.874e-07	0.4284	0.0057	86.91	0.1754	0.6578	0.1653	0.1754	4.617e-08	0.6578
Panel D. EU asthma without obesity	EU	asthma_without_obesity	17	55270774	chr17:55270774:T:C	C	T	1.697e-05	0.4141	0.0058	86.84	0.1424	0.6733	0.3014	0.1424	5.638e-07	0.6733
Panel D. EU asthma without obesity	EU	asthma_without_obesity	1	83697074	chr1:83697074:C:T	T	C	1.852e-06	0.8327	0.0058	86.87	0.2648	1.2416	0.3265	0.2648	5.897e-08	1.2416
Panel D. EU asthma without obesity	EU	asthma_without_obesity	3	164695942	chr3:164695942:A:T	T	A	9.358e-06	0.3633	0.0058	86.86	0.1445	0.5971	0.2052	0.1445	4.104e-07	0.5971
Panel D. EU asthma without obesity	EU	asthma_without_obesity	4	109016817	chr4:109016817:T:C	C	T	2.064e-05	0.1897	0.0058	86.85	0.0757	0.3221	0.213	0.0757	8.766e-07	0.3221
Panel D. EU asthma without obesity	EU	asthma_without_obesity	5	121821226	chr5:121821226:G:T	T	G	2.164e-05	0.2589	0.0058	86.86	0.0972	0.4338	0.2503	0.0972	8.114e-07	0.4338
Panel D. EU asthma without obesity	EU	asthma_without_obesity	11	110289894	chr11:110289894:G:A	A	G	3.431e-05	0.3562	0.0059	86.82	0.1034	0.5781	0.411	0.1034	9.272e-07	0.5781
Panel D. EU asthma without obesity	EU	asthma_without_obesity	11	123346446	chr11:123346446:C:T	T	C	5.52e-06	0.3426	0.0059	86.81	0.137	0.5522	0.1968	0.137	2.554e-07	0.5522
Panel D. EU asthma without obesity	EU	asthma_without_obesity	15	97024100	chr15:97024100:C:T	T	C	3.192e-08	0.4498	0.0059	86.8	0.2217	0.6695	0.05624	0.2217	4.224e-09	0.6695
Panel D. EU asthma without obesity	EU	asthma_without_obesity	21	36457741	chr21:36457741:G:A	A	G	2.688e-05	0.3155	0.0059	86.82	0.1048	0.5188	0.3283	0.1048	8.422e-07	0.5188
Panel D. EU asthma without obesity	EU	asthma_without_obesity	2	32571617	chr2:32571617:T:C	C	T	2.743e-05	0.3632	0.0059	86.78	0.1245	0.6009	0.3098	0.1245	9.036e-07	0.6009
Panel D. EU asthma without obesity	EU	asthma_without_obesity	3	64811680	chr3:64811680:T:G	G	T	2.682e-05	0.262	0.0059	86.8	0.0936	0.4372	0.2841	0.0936	9.332e-07	0.4372
Panel D. EU asthma without obesity	EU	asthma_without_obesity	4	109057333	chr4:109057333:T:C	C	T	2.48e-07	0.1752	0.0059	86.81	0.0892	0.2769	0.05327	0.0892	3.402e-08	0.2769
Panel D. EU asthma without obesity	EU	asthma_without_obesity	5	113868509	chr5:113868509:G:A	A	G	2.382e-08	0.3802	0.0059	86.83	0.1962	0.5717	0.03973	0.1962	4.221e-09	0.5717
Panel D. EU asthma without obesity	EU	asthma_without_obesity	5	121707013	chr5:121707013:G:A	A	G	2.364e-05	0.249	0.0059	86.8	0.0893	0.4136	0.2802	0.0893	8.33e-07	0.4136
Panel D. EU asthma without obesity	EU	asthma_without_obesity	5	145794565	chr5:145794565:C:T	T	C	5.096e-06	0.4034	0.0059	86.79	0.1565	0.6432	0.2142	0.1565	2.225e-07	0.6432
Panel D. EU asthma without obesity	EU	asthma_without_obesity	8	108296230	chr8:108296230:G:A	A	G	2.011e-05	0.2988	0.0059	86.81	0.1121	0.4982	0.2504	0.1121	7.679e-07	0.4982
Panel D. EU asthma without obesity	EU	asthma_without_obesity	8	3581431	chr8:3581431:C:T	T	C	2.891e-06	0.4297	0.0059	86.83	0.5962	0.0449	5.858e-08	0.5962	0.7882	0.0449
Panel D. EU asthma without obesity	EU	asthma_without_obesity	11	62416422	chr11:62416422:G:A	A	G	1.227e-05	0.3569	0.006	86.76	0.1388	0.5876	0.2228	0.1388	5.204e-07	0.5876
Panel D. EU asthma without obesity	EU	asthma_without_obesity	13	38838936	chr13:38838936:C:T	T	C	2.299e-06	0.4697	0.006	86.75	0.2011	0.7472	0.1492	0.2011	1.351e-07	0.7472
Panel D. EU asthma without obesity	EU	asthma_without_obesity	16	27776895	chr16:27776895:A:T	T	A	2.449e-06	0.4265	0.006	86.74	0.1981	0.6969	0.1071	0.1981	1.884e-07	0.6969
Panel D. EU asthma without obesity	EU	asthma_without_obesity	2	149554386	chr2:149554386:C:G	G	C	1.069e-05	0.3383	0.006	86.76	0.1236	0.5461	0.2594	0.1236	4.059e-07	0.5461
Panel D. EU asthma without obesity	EU	asthma_without_obesity	5	77481505	chr5:77481505:G:A	A	G	1.689e-06	0.4155	0.006	86.75	0.1718	0.6488	0.1663	0.1718	9.128e-08	0.6488
Panel D. EU asthma without obesity	EU	asthma_without_obesity	13	100072241	chr13:100072241:A:C	C	A	1.707e-05	0.4495	0.0061	86.71	0.0976	0.6831	0.5554	0.0976	4.062e-07	0.6831
Panel D. EU asthma without obesity	EU	asthma_without_obesity	13	19184375	chr13:19184375:G:A	A	G	1.947e-05	0.1944	0.0061	86.68	0.2911	0.0335	4.321e-07	0.2911	0.6521	0.0335
Panel D. EU asthma without obesity	EU	asthma_without_obesity	13	73331489	chr13:73331489:G:C	G	C	8.176e-06	0.4478	0.0061	86.69	0.1874	0.7386	0.1751	0.1874	4.262e-07	0.7386
Panel D. EU asthma without obesity	EU	asthma_without_obesity	13	73348401	chr13:73348401:T:C	T	C	5.264e-06	0.4456	0.0061	86.72	0.187	0.7244	0.1687	0.187	2.813e-07	0.7244
Panel D. EU asthma without obesity	EU	asthma_without_obesity	15	27893112	chr15:27893112:G:C	C	G	6.146e-06	0.3778	0.0061	86.69	0.172	0.6327	0.1258	0.172	4.177e-07	0.6327
Panel D. EU asthma without obesity	EU	asthma_without_obesity	16	81965064	chr16:81965064:G:A	A	G	2.534e-07	0.4549	0.0061	86.69	0.6335	0.1273	7.682e-09	0.6335	0.3916	0.1273
Panel D. EU asthma without obesity	EU	asthma_without_obesity	2	111054225	chr2:111054225:C:T	T	C	5.589e-07	0.1844	0.0061	86.72	0.0928	0.296	0.06198	0.0928	6.89e-08	0.296
Panel D. EU asthma without obesity	EU	asthma_without_obesity	4	127183433	chr4:127183433:G:C	C	G	2.824e-05	0.2553	0.0061	86.72	0.087	0.4216	0.3143	0.087	9.378e-07	0.4216
Panel D. EU asthma without obesity	EU	asthma_without_obesity	4	163696329	chr4:163696329:A:G	G	A	3.029e-05	0.4795	0.0061	86.7	0.1557	0.7863	0.3447	0.1557	9.505e-07	0.7863
Panel D. EU asthma without obesity	EU	asthma_without_obesity	5	19204036	chr5:19204036:A:C	C	A	2.407e-06	0.445	0.0061	86.71	0.1787	0.6966	0.1869	0.1787	1.2e-07	0.6966
Panel D. EU asthma without obesity	EU	asthma_without_obesity	7	158202888	chr7:158202888:A:G	G	A	2.023e-05	0.3704	0.0061	86.72	0.1204	0.5978	0.339	0.1204	6.425e-07	0.5978
Panel D. EU asthma without obesity	EU	asthma_without_obesity	7	2327695	chr7:2327695:T:C	C	T	2.156e-05	0.3921	0.0061	86.68	0.1567	0.6638	0.2139	0.1567	9.581e-07	0.6638
Panel D. EU asthma without obesity	EU	asthma_without_obesity	12	123475489	chr12:123475489:G:A	A	G	6.01e-06	0.4436	0.0062	86.66	0.1569	0.6948	0.274	0.1569	2.274e-07	0.6948
Panel D. EU asthma without obesity	EU	asthma_without_obesity	12	97765706	chr12:97765706:C:T	T	C	4.919e-06	0.5881	0.0062	86.64	0.1974	0.9056	0.3046	0.1974	1.743e-07	0.9056
Panel D. EU asthma without obesity	EU	asthma_without_obesity	18	3830833	chr18:3830833:A:G	G	A	1.07e-06	0.5295	0.0062	86.63	0.219	0.8132	0.1632	0.219	6.095e-08	0.8132
Panel D. EU asthma without obesity	EU	asthma_without_obesity	1	110234450	chr1:110234450:T:A	A	T	2.341e-09	0.6175	0.0062	86.63	0.3133	0.8804	0.03913	0.3133	4.48e-10	0.8804
Panel D. EU asthma without obesity	EU	asthma_without_obesity	1	95438218	chr1:95438218:T:C	C	T	1.258e-05	0.1654	0.0062	86.64	0.0714	0.2796	0.1627	0.0714	7.029e-07	0.2796
Panel D. EU asthma without obesity	EU	asthma_without_obesity	3	164676156	chr3:164676156:A:G	G	A	1.08e-05	0.3609	0.0062	86.67	0.144	0.5935	0.2065	0.144	4.981e-07	0.5935
Panel D. EU asthma without obesity	EU	asthma_without_obesity	3	164678492	chr3:164678492:C:T	T	C	4.699e-06	0.3758	0.0062	86.67	0.161	0.6111	0.1562	0.161	2.711e-07	0.6111
Panel D. EU asthma without obesity	EU	asthma_without_obesity	4	109047979	chr4:109047979:G:A	A	G	6.961e-06	0.1992	0.0062	86.63	0.0865	0.3296	0.153	0.0865	4.11e-07	0.3296
Panel D. EU asthma without obesity	EU	asthma_without_obesity	8	135959317	chr8:135959317:A:C	C	A	2.086e-05	0.6169	0.0062	86.65	0.1324	0.9418	0.5628	0.1324	4.995e-07	0.9418
Panel D. EU asthma without obesity	EU	asthma_without_obesity	2	149475546	chr2:149475546:C:A	A	C	1.384e-05	0.3094	0.0063	86.57	0.119	0.5077	0.2326	0.119	5.992e-07	0.5077
Panel D. EU asthma without obesity	EU	asthma_without_obesity	2	149551458	chr2:149551458:G:A	A	G	1.293e-05	0.3352	0.0063	86.62	0.1215	0.5418	0.2677	0.1215	4.992e-07	0.5418
Panel D. EU asthma without obesity	EU	asthma_without_obesity	3	100109228	chr3:100109228:A:T	T	A	2.005e-05	0.4851	0.0063	86.62	0.1562	0.7792	0.3454	0.1562	6.458e-07	0.7792
Panel D. EU asthma without obesity	EU	asthma_without_obesity	3	164659758	chr3:164659758:T:C	C	T	1.078e-05	0.3606	0.0063	86.59	0.1443	0.592	0.2054	0.1443	5.114e-07	0.592
Panel D. EU asthma without obesity	EU	asthma_without_obesity	3	164683919	chr3:164683919:A:G	G	A	1.263e-05	0.3579	0.0063	86.62	0.1413	0.5898	0.2152	0.1413	5.717e-07	0.5898
Panel D. EU asthma without obesity	EU	asthma_without_obesity	4	15694889	chr4:15694889:C:T	T	C	1.553e-05	0.3082	0.0063	86.58	0.116	0.5054	0.2471	0.116	6.42e-07	0.5054
Panel D. EU asthma without obesity	EU	asthma_without_obesity	6	16439188	chr6:16439188:G:A	A	G	1.183e-05	0.4601	0.0063	86.58	0.1667	0.7401	0.2673	0.1667	4.637e-07	0.7401
Panel D. EU asthma without obesity	EU	asthma_without_obesity	11	13235603	chr11:13235603:A:C	C	A	1.614e-06	0.3172	0.0064	86.55	0.1401	0.5008	0.1307	0.1401	1.118e-07	0.5008
Panel D. EU asthma without obesity	EU	asthma_without_obesity	1	210022564	chr1:210022564:C:T	T	C	1.521e-05	0.2653	0.0064	86.56	0.1041	0.4389	0.2215	0.1041	6.847e-07	0.4389
Panel D. EU asthma without obesity	EU	asthma_without_obesity	3	164661948	chr3:164661948:T:A	A	T	1.083e-05	0.3606	0.0064	86.54	0.1446	0.5917	0.2047	0.1446	5.219e-07	0.5917
Panel D. EU asthma without obesity	EU	asthma_without_obesity	3	59918086	chr3:59918086:G:A	A	G	1.564e-06	0.186	0.0064	86.54	0.2714	0.0555	5.088e-08	0.2714	0.3676	0.0555
Panel D. EU asthma without obesity	EU	asthma_without_obesity	6	106835648	chr6:106835648:C:T	T	C	4.416e-06	0.3006	0.0064	86.53	0.131	0.4883	0.1471	0.131	2.78e-07	0.4883
Panel D. EU asthma without obesity	EU	asthma_without_obesity	13	73348916	chr13:73348916:A:C	A	C	2.221e-05	0.4146	0.0065	86.48	0.1594	0.6914	0.2394	0.1594	9.631e-07	0.6914
Panel D. EU asthma without obesity	EU	asthma_without_obesity	15	89780143	chr15:89780143:G:T	T	G	9.599e-06	0.264	0.0065	86.49	0.1078	0.4325	0.1928	0.1078	4.923e-07	0.4325
Panel D. EU asthma without obesity	EU	asthma_without_obesity	15	89780144	chr15:89780144:A:T	T	A	9.608e-06	0.2639	0.0065	86.49	0.1078	0.4325	0.1927	0.1078	4.926e-07	0.4325
Panel D. EU asthma without obesity	EU	asthma_without_obesity	15	93818636	chr15:93818636:T:C	C	T	6.806e-06	0.1355	0.0065	86.49	0.0612	0.2259	0.1324	0.0612	4.695e-07	0.2259
Panel D. EU asthma without obesity	EU	asthma_without_obesity	1	210037530	chr1:210037530:T:G	G	T	1.524e-05	0.2659	0.0065	86.5	0.1049	0.4398	0.219	0.1049	7.05e-07	0.4398
Panel D. EU asthma without obesity	EU	asthma_without_obesity	2	149669532	chr2:149669532:G:A	A	G	2.871e-05	0.3491	0.0065	86.51	0.1173	0.5718	0.3251	0.1173	9.902e-07	0.5718
Panel D. EU asthma without obesity	EU	asthma_without_obesity	2	75793864	chr2:75793864:C:T	T	C	8.189e-06	0.4218	0.0065	86.5	0.2062	0.729	0.09464	0.2062	7.41e-07	0.729
Panel D. EU asthma without obesity	EU	asthma_without_obesity	3	164673577	chr3:164673577:T:C	C	T	9.8e-06	0.3628	0.0065	86.5	0.147	0.5939	0.1976	0.147	4.912e-07	0.5939
Panel D. EU asthma without obesity	EU	asthma_without_obesity	4	130466791	chr4:130466791:A:T	T	A	1.307e-05	0.3925	0.0065	86.48	0.1413	0.6313	0.2733	0.1413	5.17e-07	0.6313
Panel D. EU asthma without obesity	EU	asthma_without_obesity	5	121681106	chr5:121681106:G:C	C	G	1.314e-05	0.2597	0.0065	86.52	0.1009	0.4256	0.2262	0.1009	5.906e-07	0.4256
Panel D. EU asthma without obesity	EU	asthma_without_obesity	5	121686016	chr5:121686016:A:C	C	A	1.726e-05	0.256	0.0065	86.51	0.0959	0.4203	0.2518	0.0959	7.161e-07	0.4203
Panel D. EU asthma without obesity	EU	asthma_without_obesity	8	41593593	chr8:41593593:G:C	C	G	9.995e-06	0.3727	0.0065	86.5	0.1398	0.5991	0.2446	0.1398	4.272e-07	0.5991
Panel D. EU asthma without obesity	EU	asthma_without_obesity	8	94723404	chr8:94723404:C:T	T	C	4.085e-06	0.3694	0.0065	86.52	0.1443	0.5812	0.2101	0.1443	1.961e-07	0.5812
Panel D. EU asthma without obesity	EU	asthma_without_obesity	9	110518530	chr9:110518530:C:T	T	C	7.495e-06	0.4039	0.0065	86.5	0.1693	0.6606	0.1747	0.1693	4.141e-07	0.6606
Panel D. EU asthma without obesity	EU	asthma_without_obesity	14	36298739	chr14:36298739:T:C	C	T	5.624e-07	0.4978	0.0066	86.43	0.2119	0.7529	0.1435	0.2119	3.764e-08	0.7529
Panel D. EU asthma without obesity	EU	asthma_without_obesity	16	51345005	chr16:51345005:T:C	C	T	1.318e-05	0.4143	0.0066	86.42	0.1489	0.6652	0.2749	0.1489	5.282e-07	0.6652
Panel D. EU asthma without obesity	EU	asthma_without_obesity	16	81965800	chr16:81965800:G:A	A	G	6.401e-10	0.5816	0.0066	86.44	0.757	0.2091	3.297e-11	0.757	0.2087	0.2091
Panel D. EU asthma without obesity	EU	asthma_without_obesity	1	182958207	chr1:182958207:C:T	T	C	9.143e-06	0.2802	0.0066	86.46	0.1086	0.4519	0.2241	0.1086	4.225e-07	0.4519
Panel D. EU asthma without obesity	EU	asthma_without_obesity	2	149605422	chr2:149605422:T:C	C	T	4.503e-06	0.3485	0.0066	86.46	0.1429	0.5559	0.1825	0.1429	2.44e-07	0.5559
Panel D. EU asthma without obesity	EU	asthma_without_obesity	2	57393001	chr2:57393001:G:A	A	G	1.662e-05	0.3941	0.0066	86.43	0.1383	0.6355	0.2924	0.1383	6.345e-07	0.6355
Panel D. EU asthma without obesity	EU	asthma_without_obesity	3	164687473	chr3:164687473:C:T	T	C	1.329e-05	0.3564	0.0066	86.47	0.1417	0.5869	0.2128	0.1417	6.339e-07	0.5869
Panel D. EU asthma without obesity	EU	asthma_without_obesity	5	121682084	chr5:121682084:C:T	T	C	1.393e-05	0.2582	0.0066	86.45	0.1002	0.4231	0.2282	0.1002	6.345e-07	0.4231
Panel D. EU asthma without obesity	EU	asthma_without_obesity	5	121683762	chr5:121683762:G:C	C	G	1.385e-05	0.2584	0.0066	86.43	0.1003	0.4231	0.2281	0.1003	6.341e-07	0.4231
Panel D. EU asthma without obesity	EU	asthma_without_obesity	7	30167580	chr7:30167580:G:A	A	G	1.012e-05	0.3541	0.0066	86.44	0.1499	0.5865	0.1728	0.1499	5.716e-07	0.5865
Panel D. EU asthma without obesity	EU	asthma_without_obesity	8	125862286	chr8:125862286:G:C	C	G	9.415e-06	0.4351	0.0066	86.47	0.62	0.0495	2.105e-07	0.62	0.7742	0.0495
Panel D. EU asthma without obesity	EU	asthma_without_obesity	2	206567988	chr2:206567988:G:A	A	G	8.201e-06	0.254	0.0067	86.39	0.1134	0.4235	0.1409	0.1134	5.525e-07	0.4235
Panel D. EU asthma without obesity	EU	asthma_without_obesity	3	164653205	chr3:164653205:G:A	A	G	4.853e-07	0.4747	0.0067	86.41	0.2234	0.7352	0.09109	0.2234	4.733e-08	0.7352
Panel D. EU asthma without obesity	EU	asthma_without_obesity	4	37280378	chr4:37280378:A:C	C	A	5.302e-06	0.4572	0.0067	86.4	0.1679	0.7136	0.2518	0.1679	2.296e-07	0.7136
Panel D. EU asthma without obesity	EU	asthma_without_obesity	8	94971644	chr8:94971644:A:T	T	A	9.5e-06	0.3739	0.0067	86.41	0.1279	0.5872	0.302	0.1279	3.59e-07	0.5872
Panel D. EU asthma without obesity	EU	asthma_without_obesity	15	76160845	chr15:76160845:C:T	T	C	2.831e-06	0.4228	0.0068	86.36	0.1775	0.6664	0.1653	0.1775	1.714e-07	0.6664
Panel D. EU asthma without obesity	EU	asthma_without_obesity	15	81763682	chr15:81763682:A:C	C	A	5.387e-06	0.3474	0.0068	86.35	0.1324	0.5461	0.2295	0.1324	2.533e-07	0.5461
Panel D. EU asthma without obesity	EU	asthma_without_obesity	17	31151041	chr17:31151041:A:T	T	A	5.175e-06	0.4006	0.0068	86.37	0.1604	0.6366	0.1989	0.1604	2.693e-07	0.6366
Panel D. EU asthma without obesity	EU	asthma_without_obesity	2	26156995	chr2:26156995:G:A	A	G	2.182e-06	0.4332	0.0068	86.35	0.1845	0.6797	0.1547	0.1845	1.395e-07	0.6797
Panel D. EU asthma without obesity	EU	asthma_without_obesity	7	131368653	chr7:131368653:C:T	T	C	9.984e-06	0.3965	0.0068	86.37	0.1391	0.6262	0.2873	0.1391	3.947e-07	0.6262
Panel D. EU asthma without obesity	EU	asthma_without_obesity	10	42969317	chr10:42969317:C:T	T	C	2.749e-07	0.4101	0.0069	86.31	0.2064	0.6383	0.06	0.2064	3.928e-08	0.6383
Panel D. EU asthma without obesity	EU	asthma_without_obesity	1	105352604	chr1:105352604:T:C	C	T	1.834e-05	0.2699	0.0069	86.29	0.1097	0.4505	0.2048	0.1097	9.442e-07	0.4505
Panel D. EU asthma without obesity	EU	asthma_without_obesity	3	164659046	chr3:164659046:G:A	A	G	2.091e-06	0.3928	0.0069	86.32	0.1799	0.6281	0.1154	0.1799	1.707e-07	0.6281
Panel D. EU asthma without obesity	EU	asthma_without_obesity	4	173209757	chr4:173209757:C:T	T	C	1.27e-05	0.3909	0.0069	86.31	0.1745	0.6616	0.1463	0.1745	8.458e-07	0.6616
Panel D. EU asthma without obesity	EU	asthma_without_obesity	13	73322723	chr13:73322723:T:A	T	A	7.603e-06	0.4497	0.007	86.23	0.1938	0.7362	0.1609	0.1938	4.823e-07	0.7362
Panel D. EU asthma without obesity	EU	asthma_without_obesity	13	73322909	chr13:73322909:T:A	T	A	7.599e-06	0.4497	0.007	86.23	0.1938	0.7362	0.1609	0.1938	4.82e-07	0.7362
Panel D. EU asthma without obesity	EU	asthma_without_obesity	13	73323360	chr13:73323360:G:A	G	A	7.591e-06	0.4497	0.007	86.23	0.1938	0.7362	0.1609	0.1938	4.814e-07	0.7362
Panel D. EU asthma without obesity	EU	asthma_without_obesity	18	63834746	chr18:63834746:T:C	C	T	3.378e-07	0.4184	0.007	86.25	0.179	0.6227	0.1386	0.179	2.453e-08	0.6227
Panel D. EU asthma without obesity	EU	asthma_without_obesity	19	1169280	chr19:1169280:A:C	C	A	1.268e-07	0.4682	0.007	86.27	0.2482	0.7282	0.03924	0.2482	2.649e-08	0.7282
Panel D. EU asthma without obesity	EU	asthma_without_obesity	2	15873456	chr2:15873456:C:T	T	C	5.574e-06	0.4844	0.007	86.23	0.2052	0.7803	0.1676	0.2052	3.437e-07	0.7803
Panel D. EU asthma without obesity	EU	asthma_without_obesity	4	37326728	chr4:37326728:C:T	T	C	1.432e-06	0.4745	0.007	86.26	0.1951	0.7269	0.1721	0.1951	8.668e-08	0.7269
Panel D. EU asthma without obesity	EU	asthma_without_obesity	11	111642852	chr11:111642852:C:G	G	C	1.836e-05	0.3541	0.0071	86.19	0.1209	0.5662	0.3128	0.1209	7.159e-07	0.5662
Panel D. EU asthma without obesity	EU	asthma_without_obesity	11	114230852	chr11:114230852:C:G	G	C	6.999e-07	0.2652	0.0071	86.19	0.1257	0.4136	0.09144	0.1257	7.201e-08	0.4136
Panel D. EU asthma without obesity	EU	asthma_without_obesity	11	123345178	chr11:123345178:A:G	G	A	1.829e-05	0.3228	0.0071	86.21	0.1217	0.5275	0.2512	0.1217	8.259e-07	0.5275
Panel D. EU asthma without obesity	EU	asthma_without_obesity	16	81962846	chr16:81962846:G:A	A	G	2.852e-07	0.4514	0.0071	86.22	0.6269	0.1315	1.014e-08	0.6269	0.3735	0.1315
Panel D. EU asthma without obesity	EU	asthma_without_obesity	16	81968410	chr16:81968410:A:G	G	A	3.034e-08	0.4805	0.0071	86.18	0.6472	0.1539	1.27e-09	0.6472	0.3023	0.1539
Panel D. EU asthma without obesity	EU	asthma_without_obesity	3	144243930	chr3:144243930:C:T	T	C	1.968e-06	0.6234	0.0071	86.19	0.2998	1.0077	0.09191	0.2998	2.008e-07	1.0077
Panel D. EU asthma without obesity	EU	asthma_without_obesity	3	3158871	chr3:3158871:T:C	C	T	6.726e-06	0.5069	0.0071	86.18	0.1971	0.803	0.2211	0.1971	3.401e-07	0.803
Panel D. EU asthma without obesity	EU	asthma_without_obesity	4	15732445	chr4:15732445:G:A	A	G	1.856e-05	0.279	0.0071	86.21	0.1026	0.4536	0.2668	0.1026	8.027e-07	0.4536
Panel D. EU asthma without obesity	EU	asthma_without_obesity	7	56073737	chr7:56073737:G:A	A	G	1.78e-05	0.3763	0.0071	86.21	0.1515	0.6244	0.2108	0.1515	9.16e-07	0.6244
Panel D. EU asthma without obesity	EU	asthma_without_obesity	13	73346994	chr13:73346994:A:G	A	G	1.09e-05	0.4341	0.0072	86.18	0.1781	0.7093	0.1939	0.1781	6.061e-07	0.7093
Panel D. EU asthma without obesity	EU	asthma_without_obesity	15	76030011	chr15:76030011:C:T	T	C	3.39e-07	0.3902	0.0072	86.15	0.1948	0.6064	0.06493	0.1948	4.726e-08	0.6064
Panel D. EU asthma without obesity	EU	asthma_without_obesity	15	76905498	chr15:76905498:G:T	T	G	8.063e-07	0.3578	0.0072	86.15	0.1663	0.5561	0.102	0.1663	7.669e-08	0.5561
Panel D. EU asthma without obesity	EU	asthma_without_obesity	2	19038882	chr2:19038882:G:T	T	G	1.825e-05	0.2679	0.0072	86.15	0.1088	0.4453	0.2065	0.1088	9.695e-07	0.4453
Panel D. EU asthma without obesity	EU	asthma_without_obesity	3	164662379	chr3:164662379:C:T	T	C	1.458e-05	0.3551	0.0072	86.17	0.142	0.5828	0.2129	0.142	7.551e-07	0.5828
Panel D. EU asthma without obesity	EU	asthma_without_obesity	5	64864641	chr5:64864641:C:T	T	C	6.645e-06	0.324	0.0072	86.16	0.1369	0.5238	0.1714	0.1369	4.097e-07	0.5238
Panel D. EU asthma without obesity	EU	asthma_without_obesity	8	48759159	chr8:48759159:C:T	T	C	2.092e-05	0.4152	0.0072	86.17	0.1598	0.6848	0.2407	0.1598	9.857e-07	0.6848
Panel D. EU asthma without obesity	EU	asthma_without_obesity	11	123345257	chr11:123345257:C:G	G	C	1.651e-05	0.3249	0.0073	86.09	0.1247	0.5291	0.24	0.1247	7.987e-07	0.5291
Panel D. EU asthma without obesity	EU	asthma_without_obesity	11	89359687	chr11:89359687:C:T	T	C	2.047e-06	0.4553	0.0073	86.1	0.6449	0.1065	6.16e-08	0.6449	0.5097	0.1065
Panel D. EU asthma without obesity	EU	asthma_without_obesity	16	15787666	chr16:15787666:G:T	T	G	8.612e-06	0.3666	0.0073	86.09	0.1544	0.5966	0.1765	0.1544	5.276e-07	0.5966
Panel D. EU asthma without obesity	EU	asthma_without_obesity	16	74952769	chr16:74952769:A:T	T	A	1.782e-05	0.3561	0.0073	86.1	0.1366	0.5818	0.2412	0.1366	8.557e-07	0.5818
Panel D. EU asthma without obesity	EU	asthma_without_obesity	17	80581742	chr17:80581742:A:G	G	A	9.149e-07	0.4484	0.0073	86.09	0.1895	0.68	0.154	0.1895	6.349e-08	0.68
Panel D. EU asthma without obesity	EU	asthma_without_obesity	2	149602870	chr2:149602870:G:A	A	G	3.326e-06	0.3519	0.0073	86.1	0.1496	0.5556	0.1615	0.1496	2.196e-07	0.5556
Panel D. EU asthma without obesity	EU	asthma_without_obesity	2	149603722	chr2:149603722:A:C	C	A	3.314e-06	0.352	0.0073	86.09	0.1497	0.5556	0.1614	0.1497	2.197e-07	0.5556
Panel D. EU asthma without obesity	EU	asthma_without_obesity	9	129927650	chr9:129927650:C:T	T	C	7.966e-08	0.5119	0.0073	86.09	0.2417	0.7539	0.08154	0.2417	9.363e-09	0.7539
Panel D. EU asthma without obesity	EU	asthma_without_obesity	13	113781930	chr13:113781930:C:G	G	C	1.169e-05	0.4167	0.0074	86.05	0.1718	0.6813	0.1929	0.1718	6.748e-07	0.6813
Panel D. EU asthma without obesity	EU	asthma_without_obesity	3	109437498	chr3:109437498:C:T	T	C	1.811e-06	0.3511	0.0074	86.05	0.1627	0.5569	0.1099	0.1627	1.655e-07	0.5569
Panel D. EU asthma without obesity	EU	asthma_without_obesity	3	197788430	chr3:197788430:G:A	A	G	4.128e-06	0.3184	0.0074	86.04	0.1435	0.5143	0.1315	0.1435	3.25e-07	0.5143
Panel D. EU asthma without obesity	EU	asthma_without_obesity	4	173221513	chr4:173221513:A:G	G	A	1.075e-05	0.3942	0.0074	86.04	0.1799	0.6623	0.1342	0.1799	8.273e-07	0.6623
Panel D. EU asthma without obesity	EU	asthma_without_obesity	4	65184234	chr4:65184234:A:C	C	A	6.666e-06	0.3867	0.0074	86.05	0.1785	0.6404	0.1233	0.1785	5.504e-07	0.6404
Panel D. EU asthma without obesity	EU	asthma_without_obesity	5	121678587	chr5:121678587:T:C	C	T	1.483e-05	0.2589	0.0074	86.07	0.1016	0.4219	0.2252	0.1016	7.563e-07	0.4219
Panel D. EU asthma without obesity	EU	asthma_without_obesity	5	121680287	chr5:121680287:T:A	A	T	1.475e-05	0.259	0.0074	86.05	0.1017	0.4219	0.2251	0.1017	7.563e-07	0.4219
Panel D. EU asthma without obesity	EU	asthma_without_obesity	5	121680492	chr5:121680492:G:A	A	G	1.484e-05	0.2588	0.0074	86.07	0.1016	0.4219	0.2251	0.1016	7.564e-07	0.4219
Panel D. EU asthma without obesity	EU	asthma_without_obesity	17	4932398	chr17:4932398:G:A	A	G	2.528e-08	0.4743	0.0075	86.02	0.2065	0.6679	0.1161	0.2065	2.272e-09	0.6679
Panel D. EU asthma without obesity	EU	asthma_without_obesity	20	19796951	chr20:19796951:C:T	T	C	2.87e-06	0.4051	0.0075	85.99	0.1762	0.6388	0.148	0.1762	2.091e-07	0.6388
Panel D. EU asthma without obesity	EU	asthma_without_obesity	4	134818358	chr4:134818358:A:G	G	A	3.377e-06	0.3893	0.0075	86.02	0.1646	0.6128	0.1654	0.1646	2.235e-07	0.6128
Panel D. EU asthma without obesity	EU	asthma_without_obesity	6	111197547	chr6:111197547:T:G	G	T	3.652e-06	0.2615	0.0075	86.02	0.1142	0.4164	0.1476	0.1142	2.638e-07	0.4164
Panel D. EU asthma without obesity	EU	asthma_without_obesity	6	68688389	chr6:68688389:C:A	A	C	1.099e-05	0.1846	0.0075	86	0.0802	0.3053	0.1621	0.0802	7.353e-07	0.3053
Panel D. EU asthma without obesity	EU	asthma_without_obesity	8	108315126	chr8:108315126:T:C	C	T	1.102e-05	0.3113	0.0075	86.02	0.1282	0.5071	0.193	0.1282	6.418e-07	0.5071
Panel D. EU asthma without obesity	EU	asthma_without_obesity	8	49156596	chr8:49156596:C:T	T	C	2.467e-06	0.6981	0.0075	86.03	0.2771	1.0715	0.1998	0.2771	1.411e-07	1.0715
Panel D. EU asthma without obesity	EU	asthma_without_obesity	11	88622540	chr11:88622540:T:G	G	T	1.497e-06	0.4685	0.0076	85.94	0.6727	0.1382	5.6e-08	0.6727	0.3803	0.1382
Panel D. EU asthma without obesity	EU	asthma_without_obesity	21	36432670	chr21:36432670:G:A	A	G	9.458e-06	0.3188	0.0076	85.98	0.1305	0.5151	0.1953	0.1305	5.517e-07	0.5151
Panel D. EU asthma without obesity	EU	asthma_without_obesity	6	127477612	chr6:127477612:C:G	G	C	1.362e-05	0.2643	0.0076	85.99	0.3834	0.0432	3.633e-07	0.3834	0.6739	0.0432
Panel D. EU asthma without obesity	EU	asthma_without_obesity	7	139439894	chr7:139439894:A:C	C	A	5.466e-06	0.3233	0.0076	85.96	0.1331	0.5128	0.1862	0.1331	3.337e-07	0.5128
Panel D. EU asthma without obesity	EU	asthma_without_obesity	8	77482718	chr8:77482718:A:T	T	A	8.729e-06	0.4449	0.0076	85.94	0.1669	0.7011	0.248	0.1669	4.308e-07	0.7011
Panel D. EU asthma without obesity	EU	asthma_without_obesity	8	94727832	chr8:94727832:A:G	G	A	4.801e-06	0.3643	0.0076	85.98	0.1466	0.5721	0.1983	0.1466	2.788e-07	0.5721
Panel D. EU asthma without obesity	EU	asthma_without_obesity	2	67794845	chr2:67794845:C:T	T	C	4.889e-07	0.3963	0.0077	85.9	0.1714	0.592	0.1378	0.1714	3.904e-08	0.592
Panel D. EU asthma without obesity	EU	asthma_without_obesity	3	109450922	chr3:109450922:C:T	T	C	1.614e-06	0.3532	0.0077	85.92	0.1652	0.558	0.1053	0.1652	1.584e-07	0.558
Panel D. EU asthma without obesity	EU	asthma_without_obesity	6	68642204	chr6:68642204:A:G	G	A	1.312e-05	0.1834	0.0077	85.94	0.0788	0.3038	0.1708	0.0788	8.56e-07	0.3038
Panel D. EU asthma without obesity	EU	asthma_without_obesity	7	135331466	chr7:135331466:A:G	G	A	1.987e-08	0.5306	0.0077	85.93	0.2891	0.7936	0.02726	0.2891	6.301e-09	0.7936
Panel D. EU asthma without obesity	EU	asthma_without_obesity	12	90705974	chr12:90705974:G:C	C	G	8.45e-06	0.3837	0.0078	85.86	0.1528	0.6111	0.2116	0.1528	4.792e-07	0.6111
Panel D. EU asthma without obesity	EU	asthma_without_obesity	16	51348246	chr16:51348246:A:G	G	A	8.505e-06	0.4251	0.0078	85.89	0.1659	0.6744	0.2237	0.1659	4.589e-07	0.6744
Panel D. EU asthma without obesity	EU	asthma_without_obesity	19	945887	chr19:945887:A:G	G	A	4.664e-07	0.5137	0.0078	85.88	0.279	0.8273	0.03843	0.279	1.096e-07	0.8273
Panel D. EU asthma without obesity	EU	asthma_without_obesity	20	18386640	chr20:18386640:C:T	T	C	1.363e-06	0.3397	0.0078	85.89	0.4744	0.0795	4.358e-08	0.4744	0.5091	0.0795
Panel D. EU asthma without obesity	EU	asthma_without_obesity	6	68652693	chr6:68652693:A:G	G	A	1.437e-05	0.1825	0.0078	85.9	0.0782	0.3028	0.1737	0.0782	9.343e-07	0.3028
Panel D. EU asthma without obesity	EU	asthma_without_obesity	7	36613594	chr7:36613594:T:G	G	T	2.337e-06	0.456	0.0078	85.87	0.1944	0.7082	0.1584	0.1944	1.67e-07	0.7082
Panel D. EU asthma without obesity	EU	asthma_without_obesity	13	73330786	chr13:73330786:T:C	T	C	7.048e-06	0.449	0.0079	85.83	0.1993	0.7314	0.1464	0.1993	5.365e-07	0.7314
Panel D. EU asthma without obesity	EU	asthma_without_obesity	17	1011563	chr17:1011563:C:T	T	C	2.769e-05	0.23	0.0079	85.81	0.3486	0.0511	8.364e-07	0.3486	0.5565	0.0511
Panel D. EU asthma without obesity	EU	asthma_without_obesity	20	18386020	chr20:18386020:C:A	A	C	1.558e-06	0.3378	0.0079	85.84	0.4722	0.078	4.999e-08	0.4722	0.5172	0.078
Panel D. EU asthma without obesity	EU	asthma_without_obesity	16	14488882	chr16:14488882:A:G	G	A	6.418e-08	0.6672	0.008	85.79	0.8652	0.1257	1.979e-09	0.8652	0.5982	0.1257
Panel D. EU asthma without obesity	EU	asthma_without_obesity	17	38970067	chr17:38970067:G:A	A	G	3.982e-06	0.4229	0.008	85.76	0.1696	0.656	0.2003	0.1696	2.429e-07	0.656
Panel D. EU asthma without obesity	EU	asthma_without_obesity	3	183078871	chr3:183078871:C:T	T	C	2.288e-08	0.4355	0.008	85.77	0.2315	0.6447	0.03453	0.2315	6.13e-09	0.6447
Panel D. EU asthma without obesity	EU	asthma_without_obesity	14	90308232	chr14:90308232:A:G	G	A	6.532e-07	0.4312	0.0081	85.74	0.192	0.6515	0.1251	0.192	5.858e-08	0.6515
Panel D. EU asthma without obesity	EU	asthma_without_obesity	20	49975433	chr20:49975433:T:C	C	T	9.014e-06	0.3833	0.0081	85.74	0.1542	0.6115	0.207	0.1542	5.353e-07	0.6115
Panel D. EU asthma without obesity	EU	asthma_without_obesity	4	159431891	chr4:159431891:G:A	A	G	1.702e-06	0.3471	0.0081	85.73	0.1581	0.5421	0.1203	0.1581	1.572e-07	0.5421
Panel D. EU asthma without obesity	EU	asthma_without_obesity	4	58067072	chr4:58067072:C:A	A	C	1.604e-05	0.3058	0.0081	85.73	0.113	0.4885	0.2662	0.113	7.897e-07	0.4885
Panel D. EU asthma without obesity	EU	asthma_without_obesity	5	11789173	chr5:11789173:A:T	T	A	6.822e-06	0.4304	0.0081	85.74	0.1691	0.676	0.2185	0.1691	3.903e-07	0.676
Panel D. EU asthma without obesity	EU	asthma_without_obesity	2	149600687	chr2:149600687:C:T	T	C	4.039e-06	0.3511	0.0082	85.71	0.1494	0.5524	0.1656	0.1494	2.888e-07	0.5524
Panel D. EU asthma without obesity	EU	asthma_without_obesity	2	149601811	chr2:149601811:G:A	A	G	4.023e-06	0.3511	0.0082	85.71	0.1495	0.5524	0.1652	0.1495	2.884e-07	0.5524
Panel D. EU asthma without obesity	EU	asthma_without_obesity	2	149602468	chr2:149602468:A:G	G	A	4.023e-06	0.3511	0.0082	85.71	0.1495	0.5524	0.1652	0.1495	2.884e-07	0.5524
Panel D. EU asthma without obesity	EU	asthma_without_obesity	2	149604231	chr2:149604231:A:G	G	A	3.982e-06	0.3511	0.0082	85.69	0.1499	0.5524	0.1638	0.1499	2.888e-07	0.5524
Panel D. EU asthma without obesity	EU	asthma_without_obesity	3	141046688	chr3:141046688:G:A	A	G	4.387e-06	0.4312	0.0082	85.69	0.1745	0.6712	0.1965	0.1745	2.767e-07	0.6712
Panel D. EU asthma without obesity	EU	asthma_without_obesity	3	143262365	chr3:143262365:C:T	T	C	2.162e-05	0.4004	0.0082	85.7	0.1386	0.6378	0.3107	0.1386	9.604e-07	0.6378
Panel D. EU asthma without obesity	EU	asthma_without_obesity	3	25164302	chr3:25164302:G:A	A	G	1.481e-07	0.4743	0.0082	85.71	0.2293	0.7069	0.07623	0.2293	2.03e-08	0.7069
Panel D. EU asthma without obesity	EU	asthma_without_obesity	4	114506111	chr4:114506111:T:C	C	T	1.263e-05	0.3838	0.0082	85.68	0.5485	0.0564	3.576e-07	0.5485	0.7104	0.0564
Panel D. EU asthma without obesity	EU	asthma_without_obesity	5	127710238	chr5:127710238:G:A	A	G	3.34e-06	0.3509	0.0082	85.7	0.1581	0.5575	0.1319	0.1581	2.874e-07	0.5575
Panel D. EU asthma without obesity	EU	asthma_without_obesity	8	5683697	chr8:5683697:C:T	T	C	1.141e-05	0.1676	0.0082	85.71	0.0737	0.2763	0.1576	0.0737	8.422e-07	0.2763
Panel D. EU asthma without obesity	EU	asthma_without_obesity	13	24661178	chr13:24661178:G:A	A	G	5.412e-07	0.3719	0.0083	85.63	0.1761	0.5677	0.09335	0.1761	6.34e-08	0.5677
Panel D. EU asthma without obesity	EU	asthma_without_obesity	5	75495494	chr5:75495494:G:A	A	G	2.047e-05	0.4143	0.0083	85.66	0.1112	0.6319	0.4599	0.1112	7.166e-07	0.6319
Panel D. EU asthma without obesity	EU	asthma_without_obesity	5	95769762	chr5:95769762:A:G	G	A	1.325e-05	0.5361	0.0083	85.64	0.7755	0.0956	3.935e-07	0.7755	0.6448	0.0956
Panel D. EU asthma without obesity	EU	asthma_without_obesity	7	87744169	chr7:87744169:A:G	G	A	5.836e-08	0.2059	0.0083	85.67	0.2887	0.0845	4.525e-09	0.2887	0.1563	0.0845
Panel D. EU asthma without obesity	EU	asthma_without_obesity	14	90286959	chr14:90286959:G:A	A	G	6.436e-07	0.4344	0.0084	85.59	0.1962	0.6563	0.1184	0.1962	6.264e-08	0.6563
Panel D. EU asthma without obesity	EU	asthma_without_obesity	7	87767086	chr7:87767086:G:A	A	G	5.512e-08	0.2066	0.0084	85.62	0.2895	0.0853	4.398e-09	0.2895	0.153	0.0853
Panel D. EU asthma without obesity	EU	asthma_without_obesity	3	164667651	chr3:164667651:G:C	C	G	7.232e-06	0.3979	0.0085	85.58	0.1691	0.6363	0.1732	0.1691	5.139e-07	0.6363
Panel D. EU asthma without obesity	EU	asthma_without_obesity	11	22571876	chr11:22571876:G:A	A	G	1.095e-05	0.5514	0.0086	85.52	0.1718	0.8375	0.3691	0.1718	4.566e-07	0.8375
Panel D. EU asthma without obesity	EU	asthma_without_obesity	19	45340226	chr19:45340226:A:G	G	A	1.487e-05	0.4456	0.0086	85.51	0.1834	0.7243	0.2007	0.1834	9.533e-07	0.7243
Panel D. EU asthma without obesity	EU	asthma_without_obesity	2	206574914	chr2:206574914:A:T	T	A	3.489e-06	0.263	0.0086	85.52	0.1276	0.4269	0.09581	0.1276	4.075e-07	0.4269
Panel D. EU asthma without obesity	EU	asthma_without_obesity	3	164660085	chr3:164660085:G:A	A	G	7.569e-06	0.3653	0.0086	85.51	0.1597	0.5888	0.1577	0.1597	5.88e-07	0.5888
Panel D. EU asthma without obesity	EU	asthma_without_obesity	8	3580587	chr8:3580587:A:G	G	A	2.348e-06	0.4296	0.0086	85.53	0.5877	0.0675	7.115e-08	0.5877	0.6826	0.0675
Panel D. EU asthma without obesity	EU	asthma_without_obesity	2	31364571	chr2:31364571:C:T	T	C	2.75e-06	0.6268	0.0087	85.49	0.2056	0.9193	0.3249	0.2056	1.273e-07	0.9193
Panel D. EU asthma without obesity	EU	asthma_without_obesity	6	97388558	chr6:97388558:T:C	C	T	2.54e-06	0.5081	0.0087	85.47	0.2245	0.7911	0.1418	0.2245	2.188e-07	0.7911
Panel D. EU asthma without obesity	EU	asthma_without_obesity	10	42772142	chr10:42772142:G:A	A	G	1.183e-06	0.404	0.0088	85.43	0.1973	0.6336	0.08519	0.1973	1.567e-07	0.6336
Panel D. EU asthma without obesity	EU	asthma_without_obesity	15	81754870	chr15:81754870:C:T	T	C	3.613e-06	0.3523	0.0088	85.43	0.1458	0.5445	0.1831	0.1458	2.567e-07	0.5445
Panel D. EU asthma without obesity	EU	asthma_without_obesity	15	81757095	chr15:81757095:C:A	A	C	3.58e-06	0.3524	0.0088	85.41	0.1461	0.5445	0.1822	0.1461	2.567e-07	0.5445
Panel D. EU asthma without obesity	EU	asthma_without_obesity	17	4804831	chr17:4804831:G:A	A	G	2.985e-06	0.4486	0.0088	85.43	0.1395	0.6533	0.3592	0.1395	1.313e-07	0.6533
Panel D. EU asthma without obesity	EU	asthma_without_obesity	2	230951281	chr2:230951281:C:T	T	C	9.027e-06	0.3782	0.0088	85.41	0.1674	0.6142	0.1532	0.1674	7.345e-07	0.6142
Panel D. EU asthma without obesity	EU	asthma_without_obesity	2	47931218	chr2:47931218:G:C	C	G	1.228e-06	0.4381	0.0088	85.44	0.2072	0.6807	0.1005	0.2072	1.414e-07	0.6807
Panel D. EU asthma without obesity	EU	asthma_without_obesity	3	6636728	chr3:6636728:C:A	A	C	2.803e-05	0.1155	0.0088	85.42	0.1757	0.0289	9.868e-07	0.1757	0.5021	0.0289
Panel D. EU asthma without obesity	EU	asthma_without_obesity	6	97386711	chr6:97386711:A:G	G	A	2.536e-06	0.5078	0.0088	85.44	0.2246	0.7903	0.1414	0.2246	2.205e-07	0.7903
Panel D. EU asthma without obesity	EU	asthma_without_obesity	8	95227549	chr8:95227549:A:G	G	A	2.05e-05	0.2746	0.0088	85.44	0.4039	0.0538	6.51e-07	0.4039	0.612	0.0538
Panel D. EU asthma without obesity	EU	asthma_without_obesity	14	22407092	chr14:22407092:G:A	A	G	3.557e-06	0.2448	0.0089	85.37	0.1091	0.3853	0.1406	0.1091	3.15e-07	0.3853
Panel D. EU asthma without obesity	EU	asthma_without_obesity	17	38260469	chr17:38260469:T:A	A	T	9.578e-06	0.487	0.0089	85.4	0.1894	0.7656	0.2313	0.1894	5.702e-07	0.7656
Panel D. EU asthma without obesity	EU	asthma_without_obesity	1	244081688	chr1:244081688:C:T	T	C	1.501e-06	0.4592	0.0089	85.4	0.1968	0.697	0.1551	0.1968	1.229e-07	0.697
Panel D. EU asthma without obesity	EU	asthma_without_obesity	3	164660025	chr3:164660025:T:G	G	T	1.204e-05	0.3573	0.0089	85.37	0.1528	0.58	0.1765	0.1528	8.839e-07	0.58
Panel D. EU asthma without obesity	EU	asthma_without_obesity	3	187640452	chr3:187640452:A:G	G	A	1.599e-06	0.5096	0.0089	85.4	0.2163	0.773	0.1612	0.2163	1.269e-07	0.773
Panel D. EU asthma without obesity	EU	asthma_without_obesity	5	121673996	chr5:121673996:C:A	A	C	9.976e-06	0.2639	0.0089	85.4	0.1109	0.4236	0.1845	0.1109	7.041e-07	0.4236
Panel D. EU asthma without obesity	EU	asthma_without_obesity	9	100954855	chr9:100954855:C:T	T	C	1.639e-06	0.3051	0.0089	85.41	0.1443	0.4777	0.1028	0.1443	1.865e-07	0.4777
Panel D. EU asthma without obesity	EU	asthma_without_obesity	10	106041865	chr10:106041865:T:C	C	T	2.979e-06	0.4493	0.009	85.35	0.1981	0.7006	0.1452	0.1981	2.589e-07	0.7006
Panel D. EU asthma without obesity	EU	asthma_without_obesity	12	95943966	chr12:95943966:T:C	C	T	9.097e-06	0.3679	0.009	85.34	0.1556	0.5887	0.1802	0.1556	6.641e-07	0.5887
Panel D. EU asthma without obesity	EU	asthma_without_obesity	15	81762240	chr15:81762240:T:C	C	T	4.213e-06	0.3498	0.009	85.33	0.1441	0.5414	0.1881	0.1441	2.998e-07	0.5414
Panel D. EU asthma without obesity	EU	asthma_without_obesity	18	36488186	chr18:36488186:G:A	A	G	3.797e-06	0.4039	0.009	85.35	0.1753	0.632	0.1563	0.1753	3.105e-07	0.632
Panel D. EU asthma without obesity	EU	asthma_without_obesity	3	164659164	chr3:164659164:A:G	G	A	1.181e-05	0.3575	0.009	85.35	0.1533	0.5801	0.1749	0.1533	8.778e-07	0.5801
Panel D. EU asthma without obesity	EU	asthma_without_obesity	3	164659376	chr3:164659376:T:G	G	T	1.181e-05	0.3575	0.009	85.35	0.1533	0.5801	0.1749	0.1533	8.781e-07	0.5801
Panel D. EU asthma without obesity	EU	asthma_without_obesity	3	164659505	chr3:164659505:C:A	A	C	1.181e-05	0.3575	0.009	85.35	0.1533	0.5801	0.1749	0.1533	8.781e-07	0.5801
Panel D. EU asthma without obesity	EU	asthma_without_obesity	3	188488274	chr3:188488274:C:A	A	C	6.744e-06	0.6793	0.009	85.34	0.1802	0.9905	0.4593	0.1802	2.585e-07	0.9905
Panel D. EU asthma without obesity	EU	asthma_without_obesity	5	56996560	chr5:56996560:T:C	C	T	4.594e-06	0.4886	0.009	85.33	0.186	0.7447	0.2375	0.186	2.744e-07	0.7447
Panel D. EU asthma without obesity	EU	asthma_without_obesity	6	149488103	chr6:149488103:C:A	A	C	1.438e-06	0.4127	0.009	85.34	0.1902	0.6375	0.1154	0.1902	1.515e-07	0.6375
Panel D. EU asthma without obesity	EU	asthma_without_obesity	9	14765883	chr9:14765883:A:T	A	T	4.326e-06	0.3567	0.009	85.36	0.1695	0.5766	0.1086	0.1695	4.731e-07	0.5766
Panel D. EU asthma without obesity	EU	asthma_without_obesity	21	42566326	chr21:42566326:C:T	T	C	3.849e-08	0.4702	0.0091	85.31	0.2545	0.701	0.03241	0.2545	1.221e-08	0.701
Panel D. EU asthma without obesity	EU	asthma_without_obesity	2	206517130	chr2:206517130:C:A	A	C	4.331e-06	0.2605	0.0091	85.29	0.1262	0.4232	0.09935	0.1262	5.178e-07	0.4232
Panel D. EU asthma without obesity	EU	asthma_without_obesity	2	54970474	chr2:54970474:G:T	T	G	2.754e-07	0.3424	0.0091	85.31	0.1756	0.5236	0.05718	0.1756	5.291e-08	0.5236
Panel D. EU asthma without obesity	EU	asthma_without_obesity	3	164659461	chr3:164659461:A:G	G	A	1.167e-05	0.3577	0.0091	85.32	0.1537	0.5801	0.1738	0.1537	8.78e-07	0.5801
Panel D. EU asthma without obesity	EU	asthma_without_obesity	3	164659775	chr3:164659775:T:C	C	T	1.165e-05	0.3577	0.0091	85.3	0.1539	0.58	0.1731	0.1539	8.828e-07	0.58
Panel D. EU asthma without obesity	EU	asthma_without_obesity	3	164671296	chr3:164671296:C:A	A	C	8.294e-06	0.3959	0.0091	85.28	0.1692	0.6323	0.1734	0.1692	6.325e-07	0.6323
Panel D. EU asthma without obesity	EU	asthma_without_obesity	5	121674311	chr5:121674311:G:A	A	G	1.033e-05	0.2634	0.0091	85.31	0.1109	0.4227	0.1845	0.1109	7.438e-07	0.4227
Panel D. EU asthma without obesity	EU	asthma_without_obesity	14	100587176	chr14:100587176:C:T	T	C	5.714e-06	0.455	0.0092	85.25	0.1884	0.7108	0.1887	0.1884	4.128e-07	0.7108
Panel D. EU asthma without obesity	EU	asthma_without_obesity	20	18388213	chr20:18388213:A:G	G	A	1.953e-06	0.3354	0.0092	85.26	0.4679	0.081	7.343e-08	0.4679	0.5013	0.081
Panel D. EU asthma without obesity	EU	asthma_without_obesity	2	60419949	chr2:60419949:T:C	C	T	7.793e-08	0.3934	0.0092	85.24	0.2132	0.5951	0.03437	0.2132	2.379e-08	0.5951
Panel D. EU asthma without obesity	EU	asthma_without_obesity	9	121430053	chr9:121430053:A:T	A	T	1.355e-05	0.3394	0.0092	85.25	0.1261	0.5327	0.2649	0.1261	7.564e-07	0.5327
Panel D. EU asthma without obesity	EU	asthma_without_obesity	12	39430461	chr12:39430461:G:A	A	G	1.276e-05	0.4275	0.0093	85.22	0.1815	0.6915	0.1825	0.1815	9.451e-07	0.6915
Panel D. EU asthma without obesity	EU	asthma_without_obesity	20	18417715	chr20:18417715:A:C	C	A	7.346e-06	0.3123	0.0093	85.23	0.4445	0.0637	2.526e-07	0.4445	0.5901	0.0637
Panel D. EU asthma without obesity	EU	asthma_without_obesity	6	32162543	chr6:32162543:A:G	G	A	5.145e-08	0.5201	0.0093	85.21	0.253	0.751	0.07124	0.253	8.445e-09	0.751
Panel D. EU asthma without obesity	EU	asthma_without_obesity	7	76495665	chr7:76495665:G:T	T	G	1.101e-05	0.4021	0.0093	85.2	0.17	0.6456	0.1836	0.17	8.182e-07	0.6456
Panel D. EU asthma without obesity	EU	asthma_without_obesity	8	30148344	chr8:30148344:T:C	C	T	1.326e-05	0.3232	0.0093	85.2	0.1331	0.5189	0.2014	0.1331	9.156e-07	0.5189
Panel D. EU asthma without obesity	EU	asthma_without_obesity	9	80808386	chr9:80808386:C:T	T	C	1.936e-08	0.392	0.0093	85.21	0.2164	0.5795	0.02586	0.2164	7.682e-09	0.5795
Panel D. EU asthma without obesity	EU	asthma_without_obesity	15	81750476	chr15:81750476:C:G	G	C	3.289e-06	0.3532	0.0094	85.16	0.1502	0.5445	0.1682	0.1502	2.665e-07	0.5445
Panel D. EU asthma without obesity	EU	asthma_without_obesity	18	36285722	chr18:36285722:G:A	A	G	9.082e-09	0.7096	0.0094	85.19	0.3411	0.989	0.06967	0.3411	1.534e-09	0.989
Panel D. EU asthma without obesity	EU	asthma_without_obesity	7	130705141	chr7:130705141:C:T	T	C	2.266e-06	0.3772	0.0094	85.16	0.176	0.5903	0.1136	0.176	2.517e-07	0.5903
Panel D. EU asthma without obesity	EU	asthma_without_obesity	8	5869482	chr8:5869482:G:A	A	G	2.909e-06	0.3927	0.0094	85.17	0.1808	0.617	0.1226	0.1808	3.026e-07	0.617
Panel D. EU asthma without obesity	EU	asthma_without_obesity	9	23892004	chr9:23892004:G:A	A	G	9.528e-06	0.2359	0.0094	85.17	0.1108	0.3889	0.1229	0.1108	9.798e-07	0.3889
Panel D. EU asthma without obesity	EU	asthma_without_obesity	10	84717169	chr10:84717169:G:A	A	G	1.215e-06	0.4776	0.0095	85.14	0.6398	0.0759	4.081e-08	0.6398	0.6791	0.0759
Panel D. EU asthma without obesity	EU	asthma_without_obesity	3	164686297	chr3:164686297:A:G	G	A	9.765e-06	0.3923	0.0095	85.12	0.1672	0.6272	0.178	0.1672	7.578e-07	0.6272
Panel D. EU asthma without obesity	EU	asthma_without_obesity	3	6624771	chr3:6624771:A:G	G	A	1.619e-05	0.1188	0.0095	85.13	0.1784	0.0332	6.622e-07	0.1784	0.4398	0.0332
Panel D. EU asthma without obesity	EU	asthma_without_obesity	4	65203243	chr4:65203243:A:G	G	A	7.864e-06	0.385	0.0095	85.13	0.1833	0.6324	0.1143	0.1833	8.683e-07	0.6324
Panel D. EU asthma without obesity	EU	asthma_without_obesity	7	32063163	chr7:32063163:G:A	A	G	4.941e-06	0.4668	0.0095	85.15	0.6374	0.0546	1.562e-07	0.6374	0.7725	0.0546
Panel D. EU asthma without obesity	EU	asthma_without_obesity	8	14190551	chr8:14190551:G:A	A	G	3.508e-06	0.3939	0.0095	85.14	0.1903	0.6322	0.09978	0.1903	4.34e-07	0.6322
Panel D. EU asthma without obesity	EU	asthma_without_obesity	3	36352326	chr3:36352326:C:T	T	C	3.427e-06	0.5078	0.0096	85.1	0.229	0.7957	0.1356	0.229	3.336e-07	0.7957
Panel D. EU asthma without obesity	EU	asthma_without_obesity	6	110964802	chr6:110964802:C:T	T	C	6.821e-06	0.4266	0.0096	85.07	0.1959	0.6876	0.1322	0.1959	6.787e-07	0.6876
Panel D. EU asthma without obesity	EU	asthma_without_obesity	14	94578663	chr14:94578663:G:T	T	G	5.225e-08	0.5269	0.0097	85.05	0.2686	0.7694	0.05344	0.2686	1.139e-08	0.7694
Panel D. EU asthma without obesity	EU	asthma_without_obesity	17	4976028	chr17:4976028:C:T	T	C	6.454e-07	0.4366	0.0097	85.06	0.1757	0.634	0.1886	0.1757	4.947e-08	0.634
Panel D. EU asthma without obesity	EU	asthma_without_obesity	1	103147808	chr1:103147808:C:T	T	C	1.142e-05	0.4229	0.0097	85.04	0.1544	0.654	0.2758	0.1544	6.52e-07	0.654
Panel D. EU asthma without obesity	EU	asthma_without_obesity	20	18386770	chr20:18386770:A:G	G	A	1.533e-06	0.3375	0.0097	85.04	0.4686	0.0862	6.279e-08	0.4686	0.4721	0.0862
Panel D. EU asthma without obesity	EU	asthma_without_obesity	20	18386838	chr20:18386838:A:G	G	A	1.575e-06	0.337	0.0097	85.04	0.4684	0.0862	6.452e-08	0.4684	0.4716	0.0862
Panel D. EU asthma without obesity	EU	asthma_without_obesity	20	18389036	chr20:18389036:A:C	C	A	1.649e-06	0.336	0.0097	85.05	0.4668	0.0847	6.682e-08	0.4668	0.4796	0.0847
Panel D. EU asthma without obesity	EU	asthma_without_obesity	4	15472842	chr4:15472842:T:C	C	T	6.832e-06	0.3177	0.0097	85.05	0.1417	0.5072	0.1485	0.1417	6.229e-07	0.5072
Panel D. EU asthma without obesity	EU	asthma_without_obesity	4	173233322	chr4:173233322:A:G	G	A	6.153e-06	0.4132	0.0097	85.06	0.2034	0.6796	0.09593	0.2034	7.99e-07	0.6796
Panel D. EU asthma without obesity	EU	asthma_without_obesity	10	106594318	chr10:106594318:T:G	G	T	2.642e-06	0.4584	0.0098	85.01	0.2162	0.7208	0.1102	0.2162	3.109e-07	0.7208
Panel D. EU asthma without obesity	EU	asthma_without_obesity	12	51730018	chr12:51730018:A:G	G	A	5.054e-06	0.2849	0.0098	85.01	0.1336	0.4568	0.1186	0.1336	5.579e-07	0.4568
Panel D. EU asthma without obesity	EU	asthma_without_obesity	15	81774253	chr15:81774253:G:T	T	G	6.756e-06	0.343	0.0098	84.99	0.1392	0.5329	0.2046	0.1392	4.866e-07	0.5329
Panel D. EU asthma without obesity	EU	asthma_without_obesity	18	22534704	chr18:22534704:T:G	G	T	1.476e-06	0.4584	0.0098	85.01	0.2305	0.7237	0.07576	0.2305	2.381e-07	0.7237
Panel D. EU asthma without obesity	EU	asthma_without_obesity	20	18421265	chr20:18421265:C:A	A	C	6.754e-06	0.3135	0.0098	85	0.4446	0.0668	2.49e-07	0.4446	0.5721	0.0668
Panel D. EU asthma without obesity	EU	asthma_without_obesity	20	18422468	chr20:18422468:C:T	T	C	6.874e-06	0.3133	0.0098	85.01	0.4444	0.0665	2.525e-07	0.4444	0.5738	0.0665
Panel D. EU asthma without obesity	EU	asthma_without_obesity	20	18424232	chr20:18424232:C:T	T	C	6.885e-06	0.3132	0.0098	85	0.4443	0.0665	2.533e-07	0.4443	0.5738	0.0665
Panel D. EU asthma without obesity	EU	asthma_without_obesity	2	32350077	chr2:32350077:G:T	T	G	1.005e-05	0.3837	0.0098	85	0.1583	0.607	0.1988	0.1583	7.369e-07	0.607
Panel D. EU asthma without obesity	EU	asthma_without_obesity	3	147939083	chr3:147939083:G:T	T	G	8.993e-07	0.4139	0.0098	85.02	0.1948	0.6302	0.1032	0.1948	1.121e-07	0.6302
Panel D. EU asthma without obesity	EU	asthma_without_obesity	3	6629324	chr3:6629324:G:T	T	G	2.083e-05	0.1172	0.0098	85.02	0.1766	0.032	8.533e-07	0.1766	0.4562	0.032
Panel D. EU asthma without obesity	EU	asthma_without_obesity	3	6632210	chr3:6632210:A:G	G	A	2.425e-05	0.1161	0.0098	85.02	0.1755	0.031	9.743e-07	0.1755	0.4702	0.031
Panel D. EU asthma without obesity	EU	asthma_without_obesity	4	171525441	chr4:171525441:C:T	T	C	1.145e-09	0.6633	0.0098	85.03	0.3521	0.918	0.03013	0.3521	4.158e-10	0.918
Panel D. EU asthma without obesity	EU	asthma_without_obesity	12	46183452	chr12:46183452:G:C	C	G	5.586e-07	0.2975	0.0099	84.96	0.1546	0.4619	0.05709	0.1546	1.164e-07	0.4619
Panel D. EU asthma without obesity	EU	asthma_without_obesity	15	96999719	chr15:96999719:A:G	G	A	2.964e-07	0.4205	0.0099	84.98	0.2252	0.6499	0.04361	0.2252	7.782e-08	0.6499
Panel D. EU asthma without obesity	EU	asthma_without_obesity	18	14065562	chr18:14065562:C:T	T	C	9.617e-06	0.3994	0.0099	84.99	0.1549	0.6213	0.2365	0.1549	6.212e-07	0.6213
Panel D. EU asthma without obesity	EU	asthma_without_obesity	20	18419163	chr20:18419163:G:T	T	G	7.019e-06	0.313	0.0099	84.98	0.4441	0.0665	2.594e-07	0.4441	0.5738	0.0665
Panel D. EU asthma without obesity	EU	asthma_without_obesity	22	36232623	chr22:36232623:C:G	G	C	6.157e-06	0.345	0.0099	84.96	0.1494	0.5429	0.165	0.1494	5.281e-07	0.5429
Panel D. EU asthma without obesity	EU	asthma_without_obesity	3	25283271	chr3:25283271:A:T	T	A	1.623e-06	0.3364	0.0099	84.97	0.1664	0.529	0.08381	0.1664	2.424e-07	0.529
Panel D. EU asthma without obesity	EU	asthma_without_obesity	3	6624396	chr3:6624396:T:C	C	T	1.5e-05	0.1192	0.0099	84.96	0.1785	0.0341	6.503e-07	0.1785	0.4278	0.0341
Panel D. EU asthma without obesity	EU	asthma_without_obesity	11	26512190	chr11:26512190:T:C	C	T	1.618e-06	0.3655	0.01	84.93	0.167	0.5596	0.1233	0.167	1.776e-07	0.5596
Panel D. EU asthma without obesity	EU	asthma_without_obesity	15	76473954	chr15:76473954:C:T	T	C	7.701e-06	0.3247	0.01	84.92	0.1385	0.5124	0.1764	0.1385	6.306e-07	0.5124
Panel D. EU asthma without obesity	EU	asthma_without_obesity	20	18386554	chr20:18386554:A:T	T	A	1.661e-06	0.3362	0.01	84.93	0.4669	0.0861	6.981e-08	0.4669	0.4724	0.0861
Panel D. EU asthma without obesity	EU	asthma_without_obesity	20	18386618	chr20:18386618:A:G	G	A	1.661e-06	0.3362	0.01	84.93	0.4669	0.0861	6.981e-08	0.4669	0.4724	0.0861
Panel D. EU asthma without obesity	EU	asthma_without_obesity	6	113552920	chr6:113552920:G:A	A	G	2.965e-06	0.3937	0.01	84.94	0.1788	0.613	0.1314	0.1788	3.071e-07	0.613
Panel D. EU asthma without obesity	EU	asthma_without_obesity	6	66410376	chr6:66410376:A:G	G	A	1.189e-07	0.5104	0.01	84.93	0.2661	0.7628	0.04908	0.2661	2.856e-08	0.7628
Panel D. EU asthma without obesity	EU	asthma_without_obesity	10	14629544	chr10:14629544:G:A	A	G	2.131e-05	0.4353	0.0101	84.89	0.1251	0.659	0.4291	0.1251	9.336e-07	0.659
Panel D. EU asthma without obesity	EU	asthma_without_obesity	10	95734260	chr10:95734260:C:T	T	C	2.204e-06	0.5336	0.0101	84.91	0.2464	0.8267	0.1203	0.2464	2.476e-07	0.8267
Panel D. EU asthma without obesity	EU	asthma_without_obesity	11	9383255	chr11:9383255:C:G	G	C	3.139e-06	0.3972	0.0101	84.9	0.1784	0.617	0.1383	0.1784	3.148e-07	0.617
Panel D. EU asthma without obesity	EU	asthma_without_obesity	16	21238238	chr16:21238238:G:A	A	G	5.831e-06	0.4414	0.0101	84.88	0.221	0.7259	0.08846	0.221	8.449e-07	0.7259
Panel D. EU asthma without obesity	EU	asthma_without_obesity	3	12297939	chr3:12297939:A:G	G	A	1.844e-07	0.4929	0.0101	84.88	0.2454	0.7317	0.06892	0.2454	3.348e-08	0.7317
Panel D. EU asthma without obesity	EU	asthma_without_obesity	7	158195316	chr7:158195316:C:A	A	C	5.556e-06	0.3954	0.0101	84.88	0.1589	0.6072	0.2095	0.1589	4.045e-07	0.6072
Panel D. EU asthma without obesity	EU	asthma_without_obesity	11	60673805	chr11:60673805:T:G	G	T	4.981e-06	0.7045	0.0102	84.85	0.3214	1.1148	0.1342	0.3214	5.162e-07	1.1148
Panel D. EU asthma without obesity	EU	asthma_without_obesity	12	117221116	chr12:117221116:G:A	A	G	7.024e-07	0.3461	0.0102	84.86	0.1774	0.5367	0.06409	0.1774	1.356e-07	0.5367
Panel D. EU asthma without obesity	EU	asthma_without_obesity	14	93126464	chr14:93126464:C:A	A	C	2.318e-08	0.5564	0.0102	84.86	0.2837	0.7967	0.05128	0.2837	5.473e-09	0.7967
Panel D. EU asthma without obesity	EU	asthma_without_obesity	17	38335375	chr17:38335375:C:A	A	C	5.221e-06	0.4951	0.0102	84.84	0.2021	0.7609	0.1996	0.2021	3.98e-07	0.7609
Panel D. EU asthma without obesity	EU	asthma_without_obesity	7	87782267	chr7:87782267:C:G	G	C	1.424e-08	0.2173	0.0102	84.84	0.2987	0.0983	1.895e-09	0.2987	0.102	0.0983
Panel D. EU asthma without obesity	EU	asthma_without_obesity	9	71349766	chr9:71349766:G:A	A	G	4.468e-06	0.41	0.0102	84.84	0.176	0.6351	0.1679	0.176	3.892e-07	0.6351
Panel D. EU asthma without obesity	EU	asthma_without_obesity	11	26518056	chr11:26518056:G:A	A	G	1.688e-06	0.3562	0.0103	84.83	0.1637	0.5457	0.1212	0.1637	1.922e-07	0.5457
Panel D. EU asthma without obesity	EU	asthma_without_obesity	18	48087537	chr18:48087537:G:A	A	G	5.438e-07	0.4047	0.0103	84.79	0.5632	0.134	3.074e-08	0.5632	0.3135	0.134
Panel D. EU asthma without obesity	EU	asthma_without_obesity	20	18419371	chr20:18419371:T:G	G	T	2.159e-06	0.3301	0.0103	84.81	0.4607	0.0854	9.335e-08	0.4607	0.4697	0.0854
Panel D. EU asthma without obesity	EU	asthma_without_obesity	20	18425500	chr20:18425500:G:A	A	G	2.117e-06	0.3306	0.0103	84.79	0.4613	0.0861	9.232e-08	0.4613	0.4661	0.0861
Panel D. EU asthma without obesity	EU	asthma_without_obesity	4	134733562	chr4:134733562:T:A	A	T	8.403e-06	0.3701	0.0103	84.81	0.1584	0.5848	0.1761	0.1584	7.061e-07	0.5848
Panel D. EU asthma without obesity	EU	asthma_without_obesity	4	134741957	chr4:134741957:T:A	A	T	8.407e-06	0.3701	0.0103	84.79	0.1586	0.5847	0.1756	0.1586	7.12e-07	0.5847
Panel D. EU asthma without obesity	EU	asthma_without_obesity	7	130651608	chr7:130651608:C:A	A	C	2.641e-06	0.3756	0.0103	84.81	0.1769	0.5874	0.112	0.1769	3.212e-07	0.5874
Panel D. EU asthma without obesity	EU	asthma_without_obesity	9	121431890	chr9:121431890:C:A	C	A	1.121e-05	0.3413	0.0103	84.82	0.1323	0.5316	0.2398	0.1323	7.432e-07	0.5316
Panel D. EU asthma without obesity	EU	asthma_without_obesity	11	73058852	chr11:73058852:G:A	A	G	1.552e-07	0.5102	0.0104	84.78	0.2485	0.7476	0.078	0.2485	2.597e-08	0.7476
Panel D. EU asthma without obesity	EU	asthma_without_obesity	11	89194419	chr11:89194419:C:T	T	C	1.013e-05	0.4218	0.0104	84.77	0.6045	0.0936	3.964e-07	0.6045	0.558	0.0936
Panel D. EU asthma without obesity	EU	asthma_without_obesity	16	77143087	chr16:77143087:G:C	C	G	7.626e-06	0.5263	0.0104	84.75	0.2059	0.8093	0.2305	0.2059	5.309e-07	0.8093
Panel D. EU asthma without obesity	EU	asthma_without_obesity	3	3812975	chr3:3812975:C:T	T	C	7.521e-06	0.6856	0.0104	84.76	0.1744	0.9864	0.4881	0.1744	3.182e-07	0.9864
Panel D. EU asthma without obesity	EU	asthma_without_obesity	5	19427685	chr5:19427685:T:C	C	T	9.535e-06	0.418	0.0104	84.77	0.1731	0.657	0.1976	0.1731	7.399e-07	0.657
Panel D. EU asthma without obesity	EU	asthma_without_obesity	6	146350259	chr6:146350259:A:G	G	A	1.964e-07	0.5532	0.0104	84.75	0.2902	0.8351	0.04967	0.2902	4.858e-08	0.8351
Panel D. EU asthma without obesity	EU	asthma_without_obesity	8	134657658	chr8:134657658:C:T	T	C	5.529e-06	0.4582	0.0104	84.78	0.1862	0.7039	0.2034	0.1862	4.205e-07	0.7039
Panel D. EU asthma without obesity	EU	asthma_without_obesity	8	5677782	chr8:5677782:C:T	T	C	8.389e-06	0.1685	0.0104	84.78	0.0781	0.2725	0.131	0.0781	8.968e-07	0.2725
Panel D. EU asthma without obesity	EU	asthma_without_obesity	8	69104449	chr8:69104449:T:C	C	T	1.202e-05	0.3009	0.0104	84.76	0.1279	0.4801	0.1845	0.1279	9.843e-07	0.4801
Panel D. EU asthma without obesity	EU	asthma_without_obesity	11	88498105	chr11:88498105:G:A	A	G	5.17e-07	0.4786	0.0105	84.74	0.6656	0.1601	2.999e-08	0.6656	0.3071	0.1601
Panel D. EU asthma without obesity	EU	asthma_without_obesity	20	18383379	chr20:18383379:A:G	G	A	2.227e-06	0.3341	0.0105	84.75	0.4653	0.0849	9.637e-08	0.4653	0.4802	0.0849
Panel D. EU asthma without obesity	EU	asthma_without_obesity	10	44370780	chr10:44370780:T:A	A	T	7.83e-07	0.5171	0.0106	84.67	0.2555	0.7904	0.08101	0.2555	1.291e-07	0.7904
Panel D. EU asthma without obesity	EU	asthma_without_obesity	20	18431503	chr20:18431503:G:T	T	G	6.555e-06	0.3136	0.0106	84.69	0.4436	0.0703	2.642e-07	0.4436	0.5511	0.0703
Panel D. EU asthma without obesity	EU	asthma_without_obesity	3	62104490	chr3:62104490:A:G	G	A	1.18e-05	0.3304	0.0106	84.68	0.1369	0.5223	0.2003	0.1369	9.225e-07	0.5223
Panel D. EU asthma without obesity	EU	asthma_without_obesity	4	3197990	chr4:3197990:A:G	G	A	8.727e-06	0.4539	0.0106	84.69	0.2041	0.7263	0.1487	0.2041	8.609e-07	0.7263
Panel D. EU asthma without obesity	EU	asthma_without_obesity	7	103655139	chr7:103655139:C:T	T	C	6.019e-06	0.342	0.0106	84.69	0.1536	0.54	0.1457	0.1536	6.047e-07	0.54
Panel D. EU asthma without obesity	EU	asthma_without_obesity	11	64576077	chr11:64576077:A:C	C	A	2.384e-09	0.4619	0.0107	84.65	0.2693	0.6644	0.01272	0.2693	2.038e-09	0.6644
Panel D. EU asthma without obesity	EU	asthma_without_obesity	15	93756547	chr15:93756547:A:G	G	A	6.854e-07	0.3744	0.0107	84.66	0.1873	0.5725	0.07492	0.1873	1.212e-07	0.5725
Panel D. EU asthma without obesity	EU	asthma_without_obesity	14	48264928	chr14:48264928:T:G	G	T	7.279e-06	0.3598	0.0108	84.61	0.5098	0.081	2.984e-07	0.5098	0.5504	0.081
Panel D. EU asthma without obesity	EU	asthma_without_obesity	14	49658506	chr14:49658506:C:T	T	C	9.165e-11	0.5939	0.0108	84.62	0.3435	0.8121	0.01055	0.3435	9.333e-11	0.8121
Panel D. EU asthma without obesity	EU	asthma_without_obesity	2	206590021	chr2:206590021:G:A	A	G	4.158e-06	0.2618	0.0108	84.61	0.1302	0.4215	0.09013	0.1302	6.31e-07	0.4215
Panel D. EU asthma without obesity	EU	asthma_without_obesity	6	66774159	chr6:66774159:G:A	A	G	1.46e-05	0.3621	0.0108	84.61	0.1378	0.5643	0.256	0.1378	9.644e-07	0.5643
Panel D. EU asthma without obesity	EU	asthma_without_obesity	20	18393031	chr20:18393031:T:C	C	T	2.504e-06	0.3298	0.0109	84.58	0.459	0.0836	1.119e-07	0.459	0.4838	0.0836
Panel D. EU asthma without obesity	EU	asthma_without_obesity	20	18402170	chr20:18402170:A:G	G	A	2.552e-06	0.3295	0.0109	84.58	0.4588	0.0835	1.139e-07	0.4588	0.484	0.0835
Panel D. EU asthma without obesity	EU	asthma_without_obesity	6	105013530	chr6:105013530:G:A	A	G	3.646e-06	0.5072	0.0109	84.58	0.7019	0.1077	1.484e-07	0.7019	0.5735	0.1077
Panel D. EU asthma without obesity	EU	asthma_without_obesity	8	107773013	chr8:107773013:T:G	G	T	6.416e-06	0.3091	0.0109	84.56	0.1489	0.4988	0.1095	0.1489	8.354e-07	0.4988
Panel D. EU asthma without obesity	EU	asthma_without_obesity	11	113278787	chr11:113278787:C:T	T	C	6.554e-07	0.4729	0.011	84.51	0.2181	0.702	0.1145	0.2181	8.413e-08	0.702
Panel D. EU asthma without obesity	EU	asthma_without_obesity	11	88456496	chr11:88456496:G:A	A	G	7.581e-07	0.4615	0.011	84.55	0.6385	0.1431	4.119e-08	0.6385	0.3594	0.1431
Panel D. EU asthma without obesity	EU	asthma_without_obesity	17	81069900	chr17:81069900:A:G	G	A	5.259e-06	0.3734	0.011	84.53	0.1635	0.5805	0.16	0.1635	5.084e-07	0.5805
Panel D. EU asthma without obesity	EU	asthma_without_obesity	20	18432938	chr20:18432938:T:C	C	T	7.056e-06	0.3125	0.011	84.55	0.4419	0.0703	2.93e-07	0.4419	0.5511	0.0703
Panel D. EU asthma without obesity	EU	asthma_without_obesity	2	234789766	chr2:234789766:C:T	T	C	7.079e-06	0.6105	0.011	84.54	0.2676	0.9589	0.1622	0.2676	6.752e-07	0.9589
Panel D. EU asthma without obesity	EU	asthma_without_obesity	8	3598530	chr8:3598530:C:T	T	C	3.005e-06	0.4298	0.011	84.55	0.5876	0.0826	1.193e-07	0.5876	0.6158	0.0826
Panel D. EU asthma without obesity	EU	asthma_without_obesity	11	116562374	chr11:116562374:C:A	A	C	2.251e-06	0.5067	0.0111	84.49	0.1878	0.7387	0.2553	0.1878	1.555e-07	0.7387
Panel D. EU asthma without obesity	EU	asthma_without_obesity	13	38390876	chr13:38390876:C:T	T	C	7.638e-08	0.6132	0.0111	84.49	0.3371	0.917	0.03244	0.3371	2.91e-08	0.917
Panel D. EU asthma without obesity	EU	asthma_without_obesity	14	48264913	chr14:48264913:C:T	T	C	5.972e-06	0.3638	0.0111	84.49	0.5135	0.0857	2.575e-07	0.5135	0.5282	0.0857
Panel D. EU asthma without obesity	EU	asthma_without_obesity	8	114011533	chr8:114011533:T:G	G	T	7.943e-06	0.3746	0.0111	84.5	0.1593	0.5853	0.1816	0.1593	6.994e-07	0.5853
Panel D. EU asthma without obesity	EU	asthma_without_obesity	16	55334637	chr16:55334637:G:A	A	G	1.155e-06	0.4004	0.0112	84.46	0.1928	0.6105	0.09673	0.1928	1.718e-07	0.6105
Panel D. EU asthma without obesity	EU	asthma_without_obesity	4	114526834	chr4:114526834:G:A	A	G	7.416e-06	0.3915	0.0112	84.45	0.5476	0.077	2.991e-07	0.5476	0.6118	0.077
Panel D. EU asthma without obesity	EU	asthma_without_obesity	6	148930201	chr6:148930201:A:G	G	A	2.231e-07	0.4569	0.0112	84.46	0.2346	0.6822	0.05926	0.2346	5.05e-08	0.6822
Panel D. EU asthma without obesity	EU	asthma_without_obesity	8	15425741	chr8:15425741:A:G	G	A	6.94e-07	0.5021	0.0112	84.46	0.2531	0.7666	0.07261	0.2531	1.316e-07	0.7666
Panel D. EU asthma without obesity	EU	asthma_without_obesity	3	141051415	chr3:141051415:G:A	A	G	3.991e-06	0.5035	0.0113	84.42	0.2051	0.7598	0.2016	0.2051	3.318e-07	0.7598
Panel D. EU asthma without obesity	EU	asthma_without_obesity	10	86129070	chr10:86129070:A:G	G	A	1.051e-06	0.4009	0.0114	84.39	0.2006	0.6167	0.07862	0.2006	1.886e-07	0.6167
Panel D. EU asthma without obesity	EU	asthma_without_obesity	21	36430095	chr21:36430095:G:A	A	G	8.309e-06	0.3359	0.0114	84.38	0.153	0.5347	0.1428	0.153	9.046e-07	0.5347
Panel D. EU asthma without obesity	EU	asthma_without_obesity	9	121391553	chr9:121391553:G:A	G	A	9.691e-06	0.3713	0.0114	84.37	0.1499	0.5748	0.2164	0.1499	7.665e-07	0.5748
Panel D. EU asthma without obesity	EU	asthma_without_obesity	10	86143361	chr10:86143361:C:T	T	C	2.392e-06	0.3893	0.0115	84.32	0.1891	0.6063	0.09837	0.1891	3.598e-07	0.6063
Panel D. EU asthma without obesity	EU	asthma_without_obesity	1	75202176	chr1:75202176:G:A	A	G	1.888e-05	0.5524	0.0115	84.33	0.7647	0.0511	6.927e-07	0.7647	0.8291	0.0511
Panel D. EU asthma without obesity	EU	asthma_without_obesity	4	173355931	chr4:173355931:C:T	T	C	1.738e-06	0.4657	0.0115	84.34	0.2578	0.757	0.04314	0.2578	5.274e-07	0.757
Panel D. EU asthma without obesity	EU	asthma_without_obesity	8	59732095	chr8:59732095:C:G	G	C	1.973e-06	0.3966	0.0115	84.35	0.1838	0.6055	0.1209	0.1838	2.493e-07	0.6055
Panel D. EU asthma without obesity	EU	asthma_without_obesity	11	97589629	chr11:97589629:G:A	A	G	2.133e-07	0.4368	0.0116	84.31	0.2187	0.644	0.06988	0.2187	4.33e-08	0.644
Panel D. EU asthma without obesity	EU	asthma_without_obesity	14	82822538	chr14:82822538:A:G	G	A	6.717e-07	0.4602	0.0116	84.3	0.2212	0.6888	0.09493	0.2212	1.052e-07	0.6888
Panel D. EU asthma without obesity	EU	asthma_without_obesity	20	18433785	chr20:18433785:G:A	A	G	2.217e-06	0.3295	0.0116	84.31	0.4581	0.0893	1.095e-07	0.4581	0.4487	0.0893
Panel D. EU asthma without obesity	EU	asthma_without_obesity	2	32367072	chr2:32367072:A:C	C	A	9.336e-06	0.3205	0.0116	84.29	0.4615	0.0844	4.428e-07	0.4615	0.4755	0.0844
Panel D. EU asthma without obesity	EU	asthma_without_obesity	13	99647076	chr13:99647076:C:A	A	C	6.352e-06	0.4592	0.0117	84.26	0.1667	0.6839	0.2801	0.1667	4.28e-07	0.6839
Panel D. EU asthma without obesity	EU	asthma_without_obesity	15	81777843	chr15:81777843:C:G	G	C	8.816e-06	0.3416	0.0117	84.26	0.1421	0.5297	0.1977	0.1421	7.642e-07	0.5297
Panel D. EU asthma without obesity	EU	asthma_without_obesity	17	33480940	chr17:33480940:T:C	C	T	2.506e-07	0.404	0.0117	84.27	0.2095	0.6046	0.05675	0.2095	6.123e-08	0.6046
Panel D. EU asthma without obesity	EU	asthma_without_obesity	2	206582605	chr2:206582605:T:C	C	T	4.747e-06	0.2604	0.0117	84.25	0.1304	0.4186	0.0896	0.1304	7.808e-07	0.4186
Panel D. EU asthma without obesity	EU	asthma_without_obesity	5	13535953	chr5:13535953:G:A	A	G	2.854e-08	0.4961	0.0117	84.26	0.2694	0.72	0.03362	0.2694	1.107e-08	0.72
Panel D. EU asthma without obesity	EU	asthma_without_obesity	11	72780776	chr11:72780776:T:C	C	T	2.678e-06	0.4679	0.0118	84.23	0.1932	0.6973	0.191	0.1932	2.416e-07	0.6973
Panel D. EU asthma without obesity	EU	asthma_without_obesity	12	2903519	chr12:2903519:G:A	A	G	1.368e-05	1.0851	0.0118	84.22	0.4178	1.6763	0.2511	0.4178	9.974e-07	1.6763
Panel D. EU asthma without obesity	EU	asthma_without_obesity	17	33471712	chr17:33471712:C:T	T	C	1.017e-06	0.3775	0.0118	84.24	0.186	0.5751	0.08602	0.186	1.746e-07	0.5751
Panel D. EU asthma without obesity	EU	asthma_without_obesity	20	10515549	chr20:10515549:C:T	T	C	1.985e-07	0.5181	0.0118	84.23	0.2559	0.7581	0.07572	0.2559	3.828e-08	0.7581
Panel D. EU asthma without obesity	EU	asthma_without_obesity	7	139812538	chr7:139812538:G:A	A	G	7.596e-07	0.4808	0.0118	84.22	0.2265	0.7163	0.1062	0.2265	1.103e-07	0.7163
Panel D. EU asthma without obesity	EU	asthma_without_obesity	3	164020424	chr3:164020424:C:T	T	C	2.484e-06	0.5304	0.0119	84.2	0.2321	0.7995	0.1559	0.2321	2.646e-07	0.7995
Panel D. EU asthma without obesity	EU	asthma_without_obesity	3	174580764	chr3:174580764:T:G	G	T	1.116e-08	0.4977	0.0119	84.2	0.2808	0.7192	0.02195	0.2808	6.402e-09	0.7192
Panel D. EU asthma without obesity	EU	asthma_without_obesity	12	95968129	chr12:95968129:C:G	G	C	5.383e-06	0.376	0.012	84.16	0.1744	0.5899	0.1301	0.1744	6.643e-07	0.5899
Panel D. EU asthma without obesity	EU	asthma_without_obesity	16	27151049	chr16:27151049:A:T	T	A	1.254e-07	0.5318	0.012	84.15	0.2847	0.7903	0.04309	0.2847	3.995e-08	0.7903
Panel D. EU asthma without obesity	EU	asthma_without_obesity	1	157912631	chr1:157912631:G:T	T	G	6.706e-06	0.4052	0.012	84.15	0.5679	0.0912	3.022e-07	0.5679	0.5537	0.0912
Panel D. EU asthma without obesity	EU	asthma_without_obesity	3	164177939	chr3:164177939:G:C	C	G	7.367e-06	0.524	0.012	84.14	0.221	0.8084	0.1884	0.221	6.8e-07	0.8084
Panel D. EU asthma without obesity	EU	asthma_without_obesity	8	94852362	chr8:94852362:T:C	C	T	5.286e-06	0.3694	0.012	84.17	0.1612	0.5691	0.1645	0.1612	5.403e-07	0.5691
Panel D. EU asthma without obesity	EU	asthma_without_obesity	3	55051389	chr3:55051389:G:T	T	G	3.239e-06	0.3802	0.0121	84.13	0.1756	0.5856	0.128	0.1756	4.085e-07	0.5856
Panel D. EU asthma without obesity	EU	asthma_without_obesity	6	66354230	chr6:66354230:T:C	C	T	2.691e-08	0.5574	0.0121	84.12	0.3028	0.8059	0.03376	0.3028	1.071e-08	0.8059
Panel D. EU asthma without obesity	EU	asthma_without_obesity	10	86129367	chr10:86129367:C:T	T	C	9.663e-07	0.4018	0.0122	84.1	0.203	0.6146	0.07513	0.203	1.917e-07	0.6146
Panel D. EU asthma without obesity	EU	asthma_without_obesity	14	48264921	chr14:48264921:C:T	T	C	5.356e-06	0.3651	0.0122	84.08	0.5126	0.0909	2.584e-07	0.5126	0.5029	0.0909
Panel D. EU asthma without obesity	EU	asthma_without_obesity	15	81791684	chr15:81791684:G:T	T	G	1.14e-05	0.3371	0.0122	84.08	0.1388	0.5241	0.2082	0.1388	9.837e-07	0.5241
Panel D. EU asthma without obesity	EU	asthma_without_obesity	20	18404340	chr20:18404340:T:C	C	T	6.852e-06	0.3152	0.0122	84.09	0.4419	0.0717	3.143e-07	0.4419	0.5494	0.0717
Panel D. EU asthma without obesity	EU	asthma_without_obesity	11	96665810	chr11:96665810:T:A	A	T	2.312e-06	0.4162	0.0123	84.06	0.1926	0.634	0.1247	0.1926	3.027e-07	0.634
Panel D. EU asthma without obesity	EU	asthma_without_obesity	15	81788295	chr15:81788295:T:C	C	T	1.087e-05	0.338	0.0123	84.03	0.1399	0.5247	0.2048	0.1399	9.597e-07	0.5247
Panel D. EU asthma without obesity	EU	asthma_without_obesity	20	18406720	chr20:18406720:G:C	C	G	1.952e-06	0.3326	0.0123	84.05	0.4596	0.0915	1.028e-07	0.4596	0.4418	0.0915
Panel D. EU asthma without obesity	EU	asthma_without_obesity	3	6613813	chr3:6613813:G:T	T	G	2.623e-06	0.1312	0.0123	84.03	0.1893	0.0471	1.859e-07	0.1893	0.2813	0.0471
Panel D. EU asthma without obesity	EU	asthma_without_obesity	6	166575713	chr6:166575713:T:G	G	T	5.254e-09	0.5835	0.0123	84.05	0.3351	0.8355	0.01733	0.3351	3.849e-09	0.8355
Panel D. EU asthma without obesity	EU	asthma_without_obesity	15	76001368	chr15:76001368:A:G	G	A	4.24e-06	0.4362	0.0124	84.02	0.5897	0.0695	1.786e-07	0.5897	0.6906	0.0695
Panel D. EU asthma without obesity	EU	asthma_without_obesity	18	42292737	chr18:42292737:G:C	C	G	1.164e-06	0.452	0.0124	84.02	0.2303	0.696	0.07302	0.2303	2.401e-07	0.696
Panel D. EU asthma without obesity	EU	asthma_without_obesity	20	18410557	chr20:18410557:A:C	C	A	8.975e-06	0.3096	0.0124	84.02	0.4359	0.0687	4.11e-07	0.4359	0.5634	0.0687
Panel D. EU asthma without obesity	EU	asthma_without_obesity	4	163651477	chr4:163651477:C:T	T	C	5.024e-06	0.5151	0.0124	84.01	0.2305	0.795	0.1504	0.2305	5.693e-07	0.795
Panel D. EU asthma without obesity	EU	asthma_without_obesity	8	16483550	chr8:16483550:G:A	A	G	1.527e-06	0.4134	0.0124	83.99	0.2047	0.6347	0.08763	0.2047	2.713e-07	0.6347
Panel D. EU asthma without obesity	EU	asthma_without_obesity	13	19199786	chr13:19199786:G:A	A	G	1.107e-05	0.2002	0.0125	83.95	0.2893	0.055	5.75e-07	0.2893	0.4567	0.055
Panel D. EU asthma without obesity	EU	asthma_without_obesity	19	22146267	chr19:22146267:G:A	A	G	1.616e-08	0.4324	0.0125	83.96	0.2252	0.6087	0.0461	0.2252	5.067e-09	0.6087
Panel D. EU asthma without obesity	EU	asthma_without_obesity	7	71107864	chr7:71107864:C:T	T	C	2.718e-08	0.4998	0.0125	83.95	0.2778	0.7267	0.02803	0.2778	1.318e-08	0.7267
Panel D. EU asthma without obesity	EU	asthma_without_obesity	13	19202341	chr13:19202341:C:A	A	C	1.524e-05	0.1968	0.0126	83.94	0.2857	0.0517	7.648e-07	0.2857	0.4839	0.0517
Panel D. EU asthma without obesity	EU	asthma_without_obesity	13	73348527	chr13:73348527:T:C	T	C	7.099e-06	0.4675	0.0126	83.94	0.2132	0.7329	0.1434	0.2132	8.453e-07	0.7329
Panel D. EU asthma without obesity	EU	asthma_without_obesity	14	100029732	chr14:100029732:T:C	C	T	1.117e-06	0.3496	0.0126	83.93	0.1816	0.5405	0.06504	0.1816	2.589e-07	0.5405
Panel D. EU asthma without obesity	EU	asthma_without_obesity	15	76022157	chr15:76022157:C:T	T	C	3.028e-06	0.4459	0.0126	83.94	0.5991	0.0752	1.314e-07	0.5991	0.6702	0.0752
Panel D. EU asthma without obesity	EU	asthma_without_obesity	15	81797893	chr15:81797893:T:C	C	T	9.402e-06	0.3408	0.0126	83.92	0.143	0.5269	0.1956	0.143	8.798e-07	0.5269
Panel D. EU asthma without obesity	EU	asthma_without_obesity	15	97020767	chr15:97020767:C:T	T	C	2.79e-08	0.4584	0.0126	83.95	0.2522	0.6642	0.0308	0.2522	1.246e-08	0.6642
Panel D. EU asthma without obesity	EU	asthma_without_obesity	2	98171293	chr2:98171293:T:C	C	T	3.579e-06	0.527	0.0126	83.95	0.2248	0.7936	0.1759	0.2248	3.639e-07	0.7936
Panel D. EU asthma without obesity	EU	asthma_without_obesity	3	81572909	chr3:81572909:A:G	G	A	4.4e-06	0.2564	0.0126	83.92	0.1254	0.4045	0.102	0.1254	6.954e-07	0.4045
Panel D. EU asthma without obesity	EU	asthma_without_obesity	4	127319553	chr4:127319553:G:A	A	G	5.465e-06	0.303	0.0126	83.92	0.1357	0.4681	0.1513	0.1357	6.275e-07	0.4681
Panel D. EU asthma without obesity	EU	asthma_without_obesity	10	82477052	chr10:82477052:A:G	G	A	8.504e-07	0.4678	0.0127	83.9	0.2485	0.7236	0.05501	0.2485	2.29e-07	0.7236
Panel D. EU asthma without obesity	EU	asthma_without_obesity	13	19199784	chr13:19199784:C:T	T	C	1.086e-05	0.2005	0.0127	83.89	0.2893	0.0553	5.72e-07	0.2893	0.4547	0.0553
Panel D. EU asthma without obesity	EU	asthma_without_obesity	8	29286612	chr8:29286612:T:G	G	T	3.745e-06	0.6207	0.0127	83.91	0.2921	0.9614	0.1205	0.2921	5.18e-07	0.9614
Panel D. EU asthma without obesity	EU	asthma_without_obesity	9	23869444	chr9:23869444:A:G	G	A	4.14e-06	0.2423	0.0127	83.91	0.1234	0.3871	0.0823	0.1234	7.842e-07	0.3871
Panel D. EU asthma without obesity	EU	asthma_without_obesity	16	21241589	chr16:21241589:T:G	G	T	4.313e-06	0.4503	0.0128	83.87	0.2339	0.7254	0.07408	0.2339	8.998e-07	0.7254
Panel D. EU asthma without obesity	EU	asthma_without_obesity	8	5823843	chr8:5823843:T:C	C	T	4.245e-06	0.378	0.0128	83.86	0.5449	0.1271	2.786e-07	0.5449	0.3285	0.1271
Panel D. EU asthma without obesity	EU	asthma_without_obesity	13	28211012	chr13:28211012:C:A	A	C	6.07e-06	0.4692	0.0129	83.81	0.2039	0.7197	0.1707	0.2039	6.47e-07	0.7197
Panel D. EU asthma without obesity	EU	asthma_without_obesity	3	46619624	chr3:46619624:C:T	T	C	9.621e-06	0.4601	0.0129	83.83	0.1808	0.6994	0.2375	0.1808	7.937e-07	0.6994
Panel D. EU asthma without obesity	EU	asthma_without_obesity	7	12029112	chr7:12029112:A:G	G	A	2.428e-06	0.4144	0.0129	83.82	0.2026	0.6398	0.09789	0.2026	4.067e-07	0.6398
Panel D. EU asthma without obesity	EU	asthma_without_obesity	13	19194725	chr13:19194725:G:A	A	G	1.536e-05	0.1964	0.013	83.78	0.2848	0.0525	8.033e-07	0.2848	0.4758	0.0525
Panel D. EU asthma without obesity	EU	asthma_without_obesity	15	81773885	chr15:81773885:G:A	A	G	9.199e-06	0.3396	0.013	83.78	0.1435	0.5239	0.1921	0.1435	8.989e-07	0.5239
Panel D. EU asthma without obesity	EU	asthma_without_obesity	5	86483406	chr5:86483406:C:T	T	C	2.333e-06	0.4838	0.013	83.78	0.2413	0.7506	0.08827	0.2413	4.294e-07	0.7506
Panel D. EU asthma without obesity	EU	asthma_without_obesity	6	41883938	chr6:41883938:C:T	T	C	2.076e-06	0.4843	0.013	83.79	0.2614	0.7725	0.05444	0.2614	5.756e-07	0.7725
Panel D. EU asthma without obesity	EU	asthma_without_obesity	13	33931936	chr13:33931936:A:G	G	A	7.66e-06	0.4454	0.0131	83.75	0.1952	0.6891	0.1683	0.1952	8.341e-07	0.6891
Panel D. EU asthma without obesity	EU	asthma_without_obesity	1	161304828	chr1:161304828:T:A	A	T	4.759e-07	0.4962	0.0131	83.76	0.2584	0.7477	0.06014	0.2584	1.223e-07	0.7477
Panel D. EU asthma without obesity	EU	asthma_without_obesity	8	140397573	chr8:140397573:G:A	A	G	7.263e-06	0.3774	0.0131	83.77	0.5393	0.1081	4.063e-07	0.5393	0.431	0.1081
Panel D. EU asthma without obesity	EU	asthma_without_obesity	13	19191807	chr13:19191807:A:T	T	A	1.442e-05	0.1972	0.0132	83.7	0.2854	0.0533	7.721e-07	0.2854	0.4701	0.0533
Panel D. EU asthma without obesity	EU	asthma_without_obesity	14	90328068	chr14:90328068:G:A	A	G	4.003e-06	0.3854	0.0132	83.73	0.1741	0.5885	0.1447	0.1741	4.956e-07	0.5885
Panel D. EU asthma without obesity	EU	asthma_without_obesity	17	33476864	chr17:33476864:C:T	T	C	2.702e-06	0.3593	0.0132	83.71	0.1707	0.5502	0.1139	0.1707	4.076e-07	0.5502
Panel D. EU asthma without obesity	EU	asthma_without_obesity	2	99250601	chr2:99250601:G:C	C	G	4.964e-06	0.4951	0.0133	83.68	0.2342	0.7712	0.1214	0.2342	7.13e-07	0.7712
Panel D. EU asthma without obesity	EU	asthma_without_obesity	11	89119153	chr11:89119153:G:T	T	G	1.068e-05	0.424	0.0134	83.63	0.598	0.0983	5.352e-07	0.598	0.547	0.0983
Panel D. EU asthma without obesity	EU	asthma_without_obesity	12	1181032	chr12:1181032:T:G	G	T	1.14e-05	2.3039	0.0134	83.65	0.8831	3.4899	0.2565	0.8831	9.205e-07	3.4899
Panel D. EU asthma without obesity	EU	asthma_without_obesity	12	128300911	chr12:128300911:T:C	C	T	1.814e-07	0.5189	0.0134	83.65	0.2642	0.7564	0.065	0.2642	4.474e-08	0.7564
Panel D. EU asthma without obesity	EU	asthma_without_obesity	13	94355539	chr13:94355539:G:A	A	G	1.948e-06	0.4804	0.0134	83.63	0.229	0.728	0.11	0.229	3.078e-07	0.728
Panel D. EU asthma without obesity	EU	asthma_without_obesity	5	113867598	chr5:113867598:C:G	G	C	2.161e-08	0.377	0.0134	83.64	0.2171	0.5503	0.02005	0.2171	1.504e-08	0.5503
Panel D. EU asthma without obesity	EU	asthma_without_obesity	13	53156860	chr13:53156860:T:C	C	T	1.201e-07	0.5053	0.0135	83.63	0.2694	0.7413	0.04598	0.2694	4.008e-08	0.7413
Panel D. EU asthma without obesity	EU	asthma_without_obesity	8	91386913	chr8:91386913:A:G	G	A	6.174e-07	0.4393	0.0135	83.6	0.2187	0.654	0.08137	0.2187	1.265e-07	0.654
Panel D. EU asthma without obesity	EU	asthma_without_obesity	11	26508677	chr11:26508677:G:A	A	G	1.882e-06	0.3574	0.0136	83.57	0.1711	0.5412	0.1079	0.1711	3.055e-07	0.5412
Panel D. EU asthma without obesity	EU	asthma_without_obesity	11	56894910	chr11:56894910:G:A	A	G	2.078e-06	0.3809	0.0136	83.58	0.1834	0.5795	0.1056	0.1834	3.428e-07	0.5795
Panel D. EU asthma without obesity	EU	asthma_without_obesity	16	88427113	chr16:88427113:C:T	T	C	7.717e-06	0.4884	0.0136	83.58	0.2208	0.7597	0.1513	0.2208	9.447e-07	0.7597
Panel D. EU asthma without obesity	EU	asthma_without_obesity	19	993346	chr19:993346:A:G	G	A	2.984e-06	0.6377	0.0136	83.58	0.2912	0.9652	0.137	0.2912	3.976e-07	0.9652
Panel D. EU asthma without obesity	EU	asthma_without_obesity	4	171476818	chr4:171476818:C:G	G	C	3.05e-10	0.641	0.0136	83.59	0.3636	0.8687	0.0165	0.3636	2.557e-10	0.8687
Panel D. EU asthma without obesity	EU	asthma_without_obesity	12	70852456	chr12:70852456:G:A	A	G	1.737e-07	0.4741	0.0137	83.53	0.2479	0.6951	0.05475	0.2479	5.073e-08	0.6951
Panel D. EU asthma without obesity	EU	asthma_without_obesity	15	75988771	chr15:75988771:C:T	T	C	4.05e-06	0.4346	0.0137	83.55	0.5879	0.0819	1.941e-07	0.5879	0.6327	0.0819
Panel D. EU asthma without obesity	EU	asthma_without_obesity	4	163938131	chr4:163938131:A:G	G	A	2.237e-06	0.3333	0.0137	83.55	0.1734	0.522	0.07014	0.1734	5.223e-07	0.522
Panel D. EU asthma without obesity	EU	asthma_without_obesity	18	69274369	chr18:69274369:A:T	T	A	5.151e-07	0.3734	0.0138	83.5	0.2037	0.5709	0.04452	0.2037	1.806e-07	0.5709
Panel D. EU asthma without obesity	EU	asthma_without_obesity	2	200445464	chr2:200445464:A:G	G	A	4.405e-06	0.5697	0.0138	83.52	0.2486	0.8607	0.1672	0.2486	5.062e-07	0.8607
Panel D. EU asthma without obesity	EU	asthma_without_obesity	3	70288639	chr3:70288639:G:A	A	G	1.404e-05	0.872	0.0138	83.5	0.1753	1.2227	0.6134	0.1753	6.803e-07	1.2227
Panel D. EU asthma without obesity	EU	asthma_without_obesity	4	16069799	chr4:16069799:C:T	T	C	6.889e-06	0.3463	0.0138	83.51	0.1594	0.5387	0.1403	0.1594	9.075e-07	0.5387
Panel D. EU asthma without obesity	EU	asthma_without_obesity	6	102093551	chr6:102093551:A:C	C	A	8.895e-08	0.3954	0.0138	83.5	0.2126	0.5767	0.04249	0.2126	3.259e-08	0.5767
Panel D. EU asthma without obesity	EU	asthma_without_obesity	10	44406294	chr10:44406294:T:C	C	T	7.648e-07	0.5069	0.0139	83.47	0.2567	0.7611	0.0755	0.2567	1.71e-07	0.7611
Panel D. EU asthma without obesity	EU	asthma_without_obesity	14	89692974	chr14:89692974:G:A	A	G	4.887e-07	0.3154	0.0139	83.49	0.1625	0.4711	0.0656	0.1625	1.229e-07	0.4711
Panel D. EU asthma without obesity	EU	asthma_without_obesity	18	13845844	chr18:13845844:G:A	A	G	6.454e-06	0.3171	0.0139	83.49	0.141	0.487	0.1598	0.141	7.713e-07	0.487
Panel D. EU asthma without obesity	EU	asthma_without_obesity	1	102009569	chr1:102009569:A:T	T	A	4.147e-09	0.4471	0.0139	83.48	0.2733	0.6486	0.008462	0.2733	6.516e-09	0.6486
Panel D. EU asthma without obesity	EU	asthma_without_obesity	9	90231216	chr9:90231216:G:A	A	G	5.85e-07	0.2777	0.0139	83.46	0.1489	0.4227	0.05117	0.1489	1.83e-07	0.4227
Panel D. EU asthma without obesity	EU	asthma_without_obesity	14	22422801	chr14:22422801:G:T	T	G	5.297e-06	0.2352	0.014	83.45	0.1107	0.3647	0.1259	0.1107	7.717e-07	0.3647
Panel D. EU asthma without obesity	EU	asthma_without_obesity	21	17718656	chr21:17718656:A:C	C	A	9.106e-06	0.5513	0.014	83.43	0.236	0.8468	0.1864	0.236	9.729e-07	0.8468
Panel D. EU asthma without obesity	EU	asthma_without_obesity	2	110632131	chr2:110632131:C:T	T	C	2.861e-06	0.3704	0.014	83.44	0.1814	0.5705	0.1002	0.1814	5.05e-07	0.5705
Panel D. EU asthma without obesity	EU	asthma_without_obesity	6	47390016	chr6:47390016:G:C	C	G	8.764e-06	0.3564	0.014	83.43	0.1485	0.5429	0.2027	0.1485	8.8e-07	0.5429
Panel D. EU asthma without obesity	EU	asthma_without_obesity	9	26525275	chr9:26525275:C:A	A	C	3.055e-06	0.5318	0.014	83.43	0.2676	0.8284	0.0876	0.2676	6.039e-07	0.8284
Panel D. EU asthma without obesity	EU	asthma_without_obesity	13	19198051	chr13:19198051:C:G	G	C	1.497e-05	0.1968	0.0141	83.41	0.2843	0.0544	8.577e-07	0.2843	0.4605	0.0544
Panel D. EU asthma without obesity	EU	asthma_without_obesity	16	81947972	chr16:81947972:C:T	T	C	3.284e-09	0.4786	0.0141	83.39	0.6286	0.216	5.66e-10	0.6286	0.1074	0.216
Panel D. EU asthma without obesity	EU	asthma_without_obesity	20	18423507	chr20:18423507:G:A	A	G	6.573e-06	0.3123	0.0141	83.39	0.4358	0.0781	3.601e-07	0.4358	0.5079	0.0781
Panel D. EU asthma without obesity	EU	asthma_without_obesity	22	24859029	chr22:24859029:A:G	G	A	1.085e-05	0.2342	0.0141	83.39	0.3362	0.0669	6.434e-07	0.3362	0.4394	0.0669
Panel D. EU asthma without obesity	EU	asthma_without_obesity	5	113875576	chr5:113875576:C:T	T	C	1.73e-08	0.3796	0.0141	83.41	0.2206	0.5515	0.01823	0.2206	1.37e-08	0.5515
Panel D. EU asthma without obesity	EU	asthma_without_obesity	13	66960394	chr13:66960394:T:C	C	T	7.214e-06	0.4482	0.0142	83.36	0.1822	0.6736	0.2167	0.1822	6.986e-07	0.6736
Panel D. EU asthma without obesity	EU	asthma_without_obesity	13	66962377	chr13:66962377:C:T	T	C	7.211e-06	0.4482	0.0142	83.37	0.1822	0.6737	0.2166	0.1822	6.974e-07	0.6737
Panel D. EU asthma without obesity	EU	asthma_without_obesity	8	115108766	chr8:115108766:A:G	G	A	9.199e-06	0.7516	0.0142	83.38	0.231	1.0836	0.395	0.231	5.836e-07	1.0836
Panel D. EU asthma without obesity	EU	asthma_without_obesity	18	7921047	chr18:7921047:T:C	C	T	5.918e-06	0.4259	0.0143	83.35	0.1938	0.6547	0.1465	0.1938	7.78e-07	0.6547
Panel D. EU asthma without obesity	EU	asthma_without_obesity	6	102101546	chr6:102101546:A:T	T	A	9.686e-08	0.3955	0.0143	83.35	0.2133	0.5768	0.04223	0.2133	3.672e-08	0.5768
Panel D. EU asthma without obesity	EU	asthma_without_obesity	7	131269910	chr7:131269910:C:A	A	C	9.006e-09	0.4414	0.0143	83.35	0.2556	0.632	0.01787	0.2556	7.345e-09	0.632
Panel D. EU asthma without obesity	EU	asthma_without_obesity	12	55706432	chr12:55706432:C:T	T	C	6.593e-07	0.4788	0.0144	83.29	0.2547	0.7264	0.05529	0.2547	1.99e-07	0.7264
Panel D. EU asthma without obesity	EU	asthma_without_obesity	13	19198011	chr13:19198011:A:C	C	A	1.461e-05	0.1971	0.0144	83.32	0.2844	0.0551	8.581e-07	0.2844	0.4547	0.0551
Panel D. EU asthma without obesity	EU	asthma_without_obesity	4	159418560	chr4:159418560:T:C	C	T	3.414e-06	0.3381	0.0144	83.31	0.1636	0.5201	0.1083	0.1636	5.784e-07	0.5201
Panel D. EU asthma without obesity	EU	asthma_without_obesity	3	176411159	chr3:176411159:G:A	A	G	2.834e-06	0.6946	0.0145	83.27	0.2863	1.0168	0.1999	0.2863	2.982e-07	1.0168
Panel D. EU asthma without obesity	EU	asthma_without_obesity	4	150769334	chr4:150769334:A:G	G	A	2.815e-06	0.4638	0.0145	83.27	0.2078	0.6927	0.1493	0.2078	3.716e-07	0.6927
Panel D. EU asthma without obesity	EU	asthma_without_obesity	4	108975306	chr4:108975306:A:C	C	A	4.302e-07	0.2249	0.0146	83.22	0.1238	0.3416	0.04173	0.1238	1.683e-07	0.3416
Panel D. EU asthma without obesity	EU	asthma_without_obesity	7	30962271	chr7:30962271:C:T	T	C	2.379e-08	0.5473	0.0146	83.24	0.321	0.8007	0.01733	0.321	2.036e-08	0.8007
Panel D. EU asthma without obesity	EU	asthma_without_obesity	7	87587744	chr7:87587744:A:G	G	A	1.014e-06	0.1789	0.0146	83.23	0.2527	0.0707	1.013e-07	0.2527	0.2187	0.0707
Panel D. EU asthma without obesity	EU	asthma_without_obesity	9	80824353	chr9:80824353:T:G	G	T	1.629e-08	0.3921	0.0146	83.23	0.2298	0.5692	0.01678	0.2298	1.436e-08	0.5692
Panel D. EU asthma without obesity	EU	asthma_without_obesity	14	64988368	chr14:64988368:T:C	C	T	5.742e-06	0.4428	0.0147	83.21	0.2161	0.6932	0.1088	0.2161	9.853e-07	0.6932
Panel D. EU asthma without obesity	EU	asthma_without_obesity	8	95790250	chr8:95790250:C:A	A	C	4.07e-06	0.3996	0.0147	83.2	0.2046	0.6292	0.08273	0.2046	8.797e-07	0.6292
Panel D. EU asthma without obesity	EU	asthma_without_obesity	9	16862720	chr9:16862720:G:T	T	G	3.479e-06	0.5079	0.0148	83.17	0.2323	0.7661	0.1399	0.2323	4.924e-07	0.7661
Panel D. EU asthma without obesity	EU	asthma_without_obesity	15	79277351	chr15:79277351:A:G	G	A	6.435e-06	0.4153	0.0149	83.14	0.1952	0.6437	0.1303	0.1952	9.651e-07	0.6437
Panel D. EU asthma without obesity	EU	asthma_without_obesity	9	2524656	chr9:2524656:T:A	A	T	1.828e-06	0.4315	0.0149	83.15	0.2182	0.659	0.08303	0.2182	3.995e-07	0.659
Panel D. EU asthma without obesity	EU	asthma_without_obesity	9	90185217	chr9:90185217:G:A	A	G	8.138e-07	0.2663	0.0149	83.14	0.1437	0.4074	0.0516	0.1437	2.678e-07	0.4074
Panel D. EU asthma without obesity	EU	asthma_without_obesity	13	19194835	chr13:19194835:T:C	C	T	1.618e-05	0.1961	0.015	83.1	0.2829	0.0551	9.886e-07	0.2829	0.4546	0.0551
Panel D. EU asthma without obesity	EU	asthma_without_obesity	13	19194853	chr13:19194853:A:G	G	A	1.62e-05	0.1961	0.015	83.1	0.2829	0.0551	9.896e-07	0.2829	0.4546	0.0551
Panel D. EU asthma without obesity	EU	asthma_without_obesity	13	19194993	chr13:19194993:T:A	A	T	1.632e-05	0.196	0.015	83.09	0.2828	0.0551	9.993e-07	0.2828	0.4545	0.0551
Panel D. EU asthma without obesity	EU	asthma_without_obesity	13	19194994	chr13:19194994:A:G	G	A	1.62e-05	0.1961	0.015	83.1	0.2829	0.0551	9.898e-07	0.2829	0.4546	0.0551
Panel D. EU asthma without obesity	EU	asthma_without_obesity	13	19195017	chr13:19195017:G:A	A	G	1.631e-05	0.196	0.015	83.08	0.2828	0.0551	9.995e-07	0.2828	0.4546	0.0551
Panel D. EU asthma without obesity	EU	asthma_without_obesity	13	19195053	chr13:19195053:T:A	A	T	1.62e-05	0.1961	0.015	83.1	0.2829	0.0551	9.896e-07	0.2829	0.4546	0.0551
Panel D. EU asthma without obesity	EU	asthma_without_obesity	11	22939914	chr11:22939914:T:A	A	T	1.178e-05	0.3272	0.0151	83.07	0.456	0.0714	6.36e-07	0.456	0.5801	0.0714
Panel D. EU asthma without obesity	EU	asthma_without_obesity	13	28159504	chr13:28159504:A:G	G	A	4.704e-06	0.4722	0.0151	83.06	0.2041	0.7065	0.1767	0.2041	5.641e-07	0.7065
Panel D. EU asthma without obesity	EU	asthma_without_obesity	15	81789410	chr15:81789410:T:C	C	T	8.033e-06	0.3437	0.0151	83.05	0.1503	0.5245	0.1747	0.1503	9.692e-07	0.5245
Panel D. EU asthma without obesity	EU	asthma_without_obesity	16	81964451	chr16:81964451:A:T	T	A	8.762e-08	0.4794	0.0151	83.05	0.644	0.1916	9.868e-09	0.644	0.1971	0.1916
Panel D. EU asthma without obesity	EU	asthma_without_obesity	17	17702929	chr17:17702929:C:T	T	C	6.754e-07	0.3703	0.0151	83.05	0.1954	0.5577	0.05936	0.1954	2.004e-07	0.5577
Panel D. EU asthma without obesity	EU	asthma_without_obesity	3	25408948	chr3:25408948:C:T	T	C	8.169e-07	0.431	0.0151	83.06	0.2118	0.6368	0.09177	0.2118	1.672e-07	0.6368
Panel D. EU asthma without obesity	EU	asthma_without_obesity	12	6070224	chr12:6070224:C:T	T	C	1.515e-07	0.4834	0.0152	83.05	0.2471	0.695	0.0651	0.2471	4.175e-08	0.695
Panel D. EU asthma without obesity	EU	asthma_without_obesity	2	52042763	chr2:52042763:T:C	C	T	2.192e-06	0.3603	0.0152	83.04	0.1782	0.5478	0.09531	0.1782	4.348e-07	0.5478
Panel D. EU asthma without obesity	EU	asthma_without_obesity	3	16910723	chr3:16910723:A:G	G	A	1.516e-07	0.4551	0.0153	82.99	0.2466	0.6669	0.04345	0.2466	5.984e-08	0.6669
Panel D. EU asthma without obesity	EU	asthma_without_obesity	4	108682528	chr4:108682528:T:A	A	T	2.595e-06	0.4874	0.0153	82.98	0.2342	0.7369	0.1115	0.2342	4.566e-07	0.7369
Panel D. EU asthma without obesity	EU	asthma_without_obesity	6	16266007	chr6:16266007:G:A	A	G	7.46e-07	0.8094	0.0153	83.01	0.3606	1.1603	0.1442	0.3606	1.068e-07	1.1603
Panel D. EU asthma without obesity	EU	asthma_without_obesity	11	126541770	chr11:126541770:T:C	C	T	6.358e-07	0.3533	0.0154	82.96	0.4844	0.128	5.673e-08	0.4844	0.2738	0.128
Panel D. EU asthma without obesity	EU	asthma_without_obesity	15	81806161	chr15:81806161:G:C	C	G	4.852e-06	0.3547	0.0154	82.95	0.1598	0.5359	0.1528	0.1598	6.639e-07	0.5359
Panel D. EU asthma without obesity	EU	asthma_without_obesity	19	33792278	chr19:33792278:G:A	A	G	7.763e-06	0.4136	0.0154	82.96	0.174	0.6231	0.1988	0.174	8.629e-07	0.6231
Panel D. EU asthma without obesity	EU	asthma_without_obesity	7	134652225	chr7:134652225:G:A	A	G	2.96e-06	0.1829	0.0154	82.98	0.0942	0.2844	0.07883	0.0942	6.949e-07	0.2844
Panel D. EU asthma without obesity	EU	asthma_without_obesity	12	112979960	chr12:112979960:C:G	G	C	2.306e-07	0.4549	0.0155	82.94	0.6123	0.1669	2.158e-08	0.6123	0.2592	0.1669
Panel D. EU asthma without obesity	EU	asthma_without_obesity	21	39754168	chr21:39754168:T:C	C	T	8.552e-06	0.6044	0.0155	82.92	0.2528	0.9115	0.2037	0.2528	9.387e-07	0.9115
Panel D. EU asthma without obesity	EU	asthma_without_obesity	3	16927504	chr3:16927504:G:A	A	G	1.686e-07	0.4547	0.0155	82.93	0.2466	0.6675	0.04371	0.2466	6.681e-08	0.6675
Panel D. EU asthma without obesity	EU	asthma_without_obesity	3	187666317	chr3:187666317:G:A	A	G	5.608e-06	0.4685	0.0155	82.92	0.2144	0.7137	0.1453	0.2144	8.034e-07	0.7137
Panel D. EU asthma without obesity	EU	asthma_without_obesity	10	28023436	chr10:28023436:T:C	C	T	8.997e-07	0.4627	0.0156	82.9	0.2287	0.6844	0.0903	0.2287	1.921e-07	0.6844
Panel D. EU asthma without obesity	EU	asthma_without_obesity	20	18438650	chr20:18438650:T:C	C	T	1.281e-05	0.2969	0.0156	82.88	0.4186	0.0746	7.606e-07	0.4186	0.5144	0.0746
Panel D. EU asthma without obesity	EU	asthma_without_obesity	2	26586318	chr2:26586318:G:A	A	G	1.884e-07	0.4661	0.0156	82.89	0.2368	0.6701	0.06933	0.2368	5.055e-08	0.6701
Panel D. EU asthma without obesity	EU	asthma_without_obesity	13	19190439	chr13:19190439:A:G	G	A	1.035e-05	0.2002	0.0157	82.86	0.2865	0.0608	7.074e-07	0.2865	0.4078	0.0608
Panel D. EU asthma without obesity	EU	asthma_without_obesity	14	64764883	chr14:64764883:G:A	A	G	5.288e-06	0.436	0.0157	82.87	0.2102	0.6731	0.1162	0.2102	9.144e-07	0.6731
Panel D. EU asthma without obesity	EU	asthma_without_obesity	14	90100733	chr14:90100733:G:A	A	G	6.101e-06	0.5132	0.0157	82.86	0.2322	0.7805	0.153	0.2322	8.465e-07	0.7805
Panel D. EU asthma without obesity	EU	asthma_without_obesity	15	81804723	chr15:81804723:A:G	G	A	7.622e-06	0.3446	0.0157	82.87	0.152	0.5243	0.1702	0.152	9.697e-07	0.5243
Panel D. EU asthma without obesity	EU	asthma_without_obesity	1	108497570	chr1:108497570:G:C	C	G	5.879e-06	0.3761	0.0157	82.88	0.178	0.5793	0.1271	0.178	9.434e-07	0.5793
Panel D. EU asthma without obesity	EU	asthma_without_obesity	2	98914619	chr2:98914619:C:T	T	C	3.691e-06	0.3909	0.0157	82.88	0.1978	0.6067	0.08894	0.1978	7.968e-07	0.6067
Panel D. EU asthma without obesity	EU	asthma_without_obesity	10	122536732	chr10:122536732:T:C	C	T	7.131e-08	0.4633	0.0159	82.79	0.2673	0.6825	0.02392	0.2673	4.945e-08	0.6825
Panel D. EU asthma without obesity	EU	asthma_without_obesity	9	97947313	chr9:97947313:C:T	T	C	5.197e-07	0.3851	0.0159	82.81	0.2161	0.5877	0.03754	0.2161	2.401e-07	0.5877
Panel D. EU asthma without obesity	EU	asthma_without_obesity	12	65181796	chr12:65181796:G:A	A	G	4.932e-06	0.4274	0.016	82.75	0.1901	0.6413	0.1618	0.1901	6.682e-07	0.6413
Panel D. EU asthma without obesity	EU	asthma_without_obesity	14	90332895	chr14:90332895:C:A	A	C	3.862e-06	0.3857	0.016	82.76	0.1815	0.5837	0.1272	0.1815	6.344e-07	0.5837
Panel D. EU asthma without obesity	EU	asthma_without_obesity	17	82052981	chr17:82052981:T:G	G	T	2.786e-06	0.5098	0.016	82.76	0.245	0.7691	0.1132	0.245	5.034e-07	0.7691
Panel D. EU asthma without obesity	EU	asthma_without_obesity	20	18396980	chr20:18396980:T:C	C	T	2.268e-06	0.3317	0.016	82.77	0.4545	0.0989	1.593e-07	0.4545	0.4076	0.0989
Panel D. EU asthma without obesity	EU	asthma_without_obesity	10	14005766	chr10:14005766:C:G	G	C	4.322e-06	0.3794	0.0161	82.75	0.18	0.5775	0.1237	0.18	7.267e-07	0.5775
Panel D. EU asthma without obesity	EU	asthma_without_obesity	10	86150814	chr10:86150814:C:G	G	C	2.589e-06	0.3868	0.0161	82.75	0.197	0.5936	0.08389	0.197	6.012e-07	0.5936
Panel D. EU asthma without obesity	EU	asthma_without_obesity	14	49592629	chr14:49592629:C:A	A	C	3.343e-10	0.5745	0.0161	82.73	0.3426	0.7834	0.009914	0.3426	5.189e-10	0.7834
Panel D. EU asthma without obesity	EU	asthma_without_obesity	20	18393947	chr20:18393947:C:T	T	C	2.29e-06	0.3317	0.0161	82.72	0.4543	0.0991	1.625e-07	0.4543	0.4069	0.0991
Panel D. EU asthma without obesity	EU	asthma_without_obesity	20	18395875	chr20:18395875:C:A	A	C	2.233e-06	0.332	0.0161	82.73	0.4546	0.0994	1.587e-07	0.4546	0.4054	0.0994
Panel D. EU asthma without obesity	EU	asthma_without_obesity	5	550242	chr5:550242:C:T	T	C	5.257e-06	0.548	0.0161	82.73	0.2498	0.8292	0.1481	0.2498	7.661e-07	0.8292
Panel D. EU asthma without obesity	EU	asthma_without_obesity	9	90193265	chr9:90193265:G:A	A	G	8.162e-07	0.269	0.0162	82.71	0.1468	0.4098	0.04887	0.1468	3.041e-07	0.4098
Panel D. EU asthma without obesity	EU	asthma_without_obesity	14	90301621	chr14:90301621:G:A	A	G	3.023e-06	0.3966	0.0163	82.65	0.1885	0.5965	0.1204	0.1885	5.291e-07	0.5965
Panel D. EU asthma without obesity	EU	asthma_without_obesity	20	2083991	chr20:2083991:C:T	T	C	1.628e-06	0.5822	0.0163	82.67	0.2828	0.8664	0.1041	0.2828	3.209e-07	0.8664
Panel D. EU asthma without obesity	EU	asthma_without_obesity	3	190339832	chr3:190339832:A:G	G	A	2.956e-06	0.4142	0.0163	82.67	0.2114	0.6377	0.0841	0.2114	6.937e-07	0.6377
Panel D. EU asthma without obesity	EU	asthma_without_obesity	12	117217021	chr12:117217021:C:T	T	C	2.024e-06	0.3337	0.0164	82.63	0.1774	0.5154	0.06406	0.1774	6.039e-07	0.5154
Panel D. EU asthma without obesity	EU	asthma_without_obesity	13	109373029	chr13:109373029:A:C	C	A	5.673e-06	0.3375	0.0164	82.65	0.1586	0.5157	0.132	0.1586	9.195e-07	0.5157
Panel D. EU asthma without obesity	EU	asthma_without_obesity	15	81804411	chr15:81804411:C:G	G	C	6.753e-06	0.3465	0.0164	82.63	0.1554	0.525	0.1607	0.1554	9.387e-07	0.525
Panel D. EU asthma without obesity	EU	asthma_without_obesity	1	102032154	chr1:102032154:G:A	A	G	5.239e-09	0.4428	0.0164	82.63	0.2736	0.6385	0.008244	0.2736	9.82e-09	0.6385
Panel D. EU asthma without obesity	EU	asthma_without_obesity	2	198412089	chr2:198412089:T:C	C	T	3.613e-07	0.4596	0.0164	82.63	0.2541	0.6882	0.04121	0.2541	1.586e-07	0.6882
Panel D. EU asthma without obesity	EU	asthma_without_obesity	14	83059092	chr14:83059092:G:A	A	G	3.322e-07	0.4054	0.0166	82.57	0.205	0.586	0.07553	0.205	8.751e-08	0.586
Panel D. EU asthma without obesity	EU	asthma_without_obesity	20	49931985	chr20:49931985:G:A	A	G	4.732e-06	0.3718	0.0166	82.58	0.1762	0.5655	0.1261	0.1762	8.065e-07	0.5655
Panel D. EU asthma without obesity	EU	asthma_without_obesity	1	102013460	chr1:102013460:A:G	G	A	3.147e-09	0.4503	0.0167	82.53	0.281	0.6457	0.006826	0.281	7.14e-09	0.6457
Panel D. EU asthma without obesity	EU	asthma_without_obesity	2	110593791	chr2:110593791:G:A	A	G	2.381e-06	0.3733	0.0167	82.53	0.1905	0.5693	0.08331	0.1905	5.782e-07	0.5693
Panel D. EU asthma without obesity	EU	asthma_without_obesity	5	122385903	chr5:122385903:G:A	A	G	5.508e-06	0.4586	0.0167	82.55	0.1937	0.6789	0.1958	0.1937	6.663e-07	0.6789
Panel D. EU asthma without obesity	EU	asthma_without_obesity	8	5695353	chr8:5695353:C:G	G	C	1.686e-08	0.4511	0.0167	82.54	0.2586	0.6414	0.02261	0.2586	1.283e-08	0.6414
Panel D. EU asthma without obesity	EU	asthma_without_obesity	12	131801134	chr12:131801134:G:A	A	G	5.569e-07	0.3946	0.0168	82.5	0.2097	0.5867	0.05763	0.2097	1.867e-07	0.5867
Panel D. EU asthma without obesity	EU	asthma_without_obesity	4	166507540	chr4:166507540:A:T	T	A	7.54e-06	0.3601	0.0168	82.5	0.5028	0.1011	5.161e-07	0.5028	0.4538	0.1011
Panel D. EU asthma without obesity	EU	asthma_without_obesity	16	6820762	chr16:6820762:T:C	C	T	3.802e-10	0.5283	0.0169	82.49	0.3523	0.7593	0.001657	0.3523	3.249e-09	0.7593
Panel D. EU asthma without obesity	EU	asthma_without_obesity	16	7381745	chr16:7381745:C:T	T	C	5.902e-07	0.4845	0.0169	82.47	0.2509	0.7142	0.06853	0.2509	1.716e-07	0.7142
Panel D. EU asthma without obesity	EU	asthma_without_obesity	5	86108874	chr5:86108874:A:T	T	A	1.442e-05	0.3792	0.0169	82.48	0.5297	0.0893	8.841e-07	0.5297	0.5504	0.0893
Panel D. EU asthma without obesity	EU	asthma_without_obesity	11	23386570	chr11:23386570:T:C	C	T	1.326e-07	0.5254	0.017	82.44	0.283	0.7585	0.04669	0.283	5.403e-08	0.7585
Panel D. EU asthma without obesity	EU	asthma_without_obesity	20	18433247	chr20:18433247:T:C	C	T	2.127e-06	0.3307	0.017	82.44	0.4528	0.1039	1.66e-07	0.4528	0.3781	0.1039
Panel D. EU asthma without obesity	EU	asthma_without_obesity	6	111503577	chr6:111503577:T:C	C	T	5.814e-07	0.2815	0.0171	82.42	0.1543	0.4234	0.04672	0.1543	2.37e-07	0.4234
Panel D. EU asthma without obesity	EU	asthma_without_obesity	9	27422712	chr9:27422712:A:C	A	C	9.199e-06	0.1045	0.0171	82.43	0.1532	0.0396	8.903e-07	0.1532	0.2713	0.0396
Panel D. EU asthma without obesity	EU	asthma_without_obesity	2	150287289	chr2:150287289:T:G	G	T	3.199e-08	0.6825	0.0172	82.37	0.8974	0.2806	4.366e-09	0.8974	0.1795	0.2806
Panel D. EU asthma without obesity	EU	asthma_without_obesity	2	36109788	chr2:36109788:A:G	G	A	1.271e-06	0.4215	0.0172	82.39	0.2173	0.632	0.07518	0.2173	3.453e-07	0.632
Panel D. EU asthma without obesity	EU	asthma_without_obesity	18	48537705	chr18:48537705:C:T	T	C	3.397e-06	0.2235	0.0173	82.35	0.1152	0.3446	0.0819	0.1152	8.607e-07	0.3446
Panel D. EU asthma without obesity	EU	asthma_without_obesity	18	58722561	chr18:58722561:T:C	C	T	1.383e-05	0.6257	0.0173	82.34	0.8526	0.1085	7.902e-07	0.8526	0.6773	0.1085
Panel D. EU asthma without obesity	EU	asthma_without_obesity	10	86133324	chr10:86133324:A:C	C	A	3.148e-06	0.3751	0.0174	82.33	0.1927	0.576	0.08297	0.1927	7.922e-07	0.576
Panel D. EU asthma without obesity	EU	asthma_without_obesity	1	199501992	chr1:199501992:C:T	T	C	1.917e-06	0.3694	0.0175	82.27	0.1917	0.5604	0.07526	0.1917	5.296e-07	0.5604
Panel D. EU asthma without obesity	EU	asthma_without_obesity	5	86263121	chr5:86263121:T:C	C	T	4.081e-06	0.4022	0.0175	82.3	0.5588	0.1273	3.234e-07	0.5588	0.3796	0.1273
Panel D. EU asthma without obesity	EU	asthma_without_obesity	6	104964169	chr6:104964169:A:T	T	A	9.835e-09	0.7676	0.0175	82.28	0.9863	0.3053	1.279e-09	0.9863	0.1962	0.3053
Panel D. EU asthma without obesity	EU	asthma_without_obesity	8	5884373	chr8:5884373:G:T	T	G	4.354e-07	0.4386	0.0175	82.29	0.6057	0.184	5.898e-08	0.6057	0.1821	0.184
Panel D. EU asthma without obesity	EU	asthma_without_obesity	9	111481736	chr9:111481736:T:C	C	T	1.975e-06	0.4761	0.0175	82.28	0.2428	0.7186	0.08339	0.2428	4.994e-07	0.7186
Panel D. EU asthma without obesity	EU	asthma_without_obesity	10	86130667	chr10:86130667:C:A	A	C	1.91e-06	0.3835	0.0176	82.26	0.202	0.5849	0.06884	0.202	5.7e-07	0.5849
Panel D. EU asthma without obesity	EU	asthma_without_obesity	14	90348862	chr14:90348862:C:T	T	C	1.56e-06	0.4182	0.0176	82.26	0.203	0.6168	0.1063	0.203	3.24e-07	0.6168
Panel D. EU asthma without obesity	EU	asthma_without_obesity	6	104963190	chr6:104963190:G:A	A	G	9.747e-09	0.7677	0.0176	82.27	0.9864	0.3057	1.273e-09	0.9864	0.1955	0.3057
Panel D. EU asthma without obesity	EU	asthma_without_obesity	13	101401288	chr13:101401288:G:C	C	G	1.867e-08	0.439	0.0177	82.24	0.2535	0.6239	0.02175	0.2535	1.548e-08	0.6239
Panel D. EU asthma without obesity	EU	asthma_without_obesity	14	85717723	chr14:85717723:T:C	C	T	9.31e-08	0.7041	0.0177	82.21	0.3666	0.9937	0.05885	0.3666	3.23e-08	0.9937
Panel D. EU asthma without obesity	EU	asthma_without_obesity	9	136145849	chr9:136145849:G:T	T	G	7.848e-06	0.5492	0.0177	82.21	0.2274	0.813	0.2143	0.2274	9.371e-07	0.813
Panel D. EU asthma without obesity	EU	asthma_without_obesity	1	200478756	chr1:200478756:G:A	A	G	3.434e-06	0.3042	0.0178	82.19	0.151	0.4615	0.1009	0.151	7.506e-07	0.4615
Panel D. EU asthma without obesity	EU	asthma_without_obesity	5	142249339	chr5:142249339:G:A	A	G	4.377e-07	0.4839	0.0178	82.18	0.2575	0.7114	0.05707	0.2575	1.561e-07	0.7114
Panel D. EU asthma without obesity	EU	asthma_without_obesity	11	26528729	chr11:26528729:A:G	G	A	2.368e-06	0.3557	0.0179	82.18	0.1783	0.5354	0.09337	0.1783	5.54e-07	0.5354
Panel D. EU asthma without obesity	EU	asthma_without_obesity	15	76019351	chr15:76019351:C:T	T	C	4.949e-06	0.4312	0.0179	82.17	0.5771	0.0884	3.071e-07	0.5771	0.609	0.0884
Panel D. EU asthma without obesity	EU	asthma_without_obesity	1	199496306	chr1:199496306:C:T	T	C	6.971e-07	0.4047	0.0179	82.15	0.2149	0.6011	0.0603	0.2149	2.38e-07	0.6011
Panel D. EU asthma without obesity	EU	asthma_without_obesity	3	174593074	chr3:174593074:G:A	A	G	2.926e-07	0.3891	0.0179	82.17	0.2087	0.5681	0.05228	0.2087	1.129e-07	0.5681
Panel D. EU asthma without obesity	EU	asthma_without_obesity	8	140382361	chr8:140382361:G:A	A	G	1.054e-05	0.4252	0.0179	82.15	0.5899	0.1082	7.112e-07	0.5899	0.5122	0.1082
Panel D. EU asthma without obesity	EU	asthma_without_obesity	2	65788182	chr2:65788182:C:T	T	C	3.77e-08	0.513	0.018	82.14	0.2902	0.7316	0.02855	0.2902	2.489e-08	0.7316
Panel D. EU asthma without obesity	EU	asthma_without_obesity	10	51354165	chr10:51354165:A:G	G	A	1.037e-06	0.3039	0.0181	82.09	0.1674	0.4622	0.04862	0.1674	4.303e-07	0.4622
Panel D. EU asthma without obesity	EU	asthma_without_obesity	1	180661523	chr1:180661523:T:C	C	T	3.776e-06	0.2879	0.0181	82.11	0.1413	0.4357	0.1078	0.1413	7.915e-07	0.4357
Panel D. EU asthma without obesity	EU	asthma_without_obesity	4	106414008	chr4:106414008:C:T	T	C	2.743e-06	0.3925	0.0181	82.11	0.1817	0.5783	0.1374	0.1817	4.731e-07	0.5783
Panel D. EU asthma without obesity	EU	asthma_without_obesity	4	150622036	chr4:150622036:A:G	G	A	5.319e-06	0.438	0.0181	82.11	0.1999	0.6553	0.1512	0.1999	8.47e-07	0.6553
Panel D. EU asthma without obesity	EU	asthma_without_obesity	9	90314711	chr9:90314711:G:A	A	G	2.952e-06	0.265	0.0181	82.1	0.1395	0.4081	0.07252	0.1395	8.641e-07	0.4081
Panel D. EU asthma without obesity	EU	asthma_without_obesity	17	78768763	chr17:78768763:T:C	C	T	7.496e-06	0.352	0.0182	82.07	0.5046	0.1264	7.077e-07	0.5046	0.3068	0.1264
Panel D. EU asthma without obesity	EU	asthma_without_obesity	1	245924734	chr1:245924734:C:T	T	C	4.62e-07	0.509	0.0182	82.07	0.2774	0.7544	0.04875	0.2774	1.924e-07	0.7544
Panel D. EU asthma without obesity	EU	asthma_without_obesity	22	23612611	chr22:23612611:T:C	C	T	1.658e-07	0.4493	0.0182	82.06	0.2625	0.6692	0.02456	0.2625	1.268e-07	0.6692
Panel D. EU asthma without obesity	EU	asthma_without_obesity	3	12174604	chr3:12174604:C:T	T	C	4.609e-07	0.4709	0.0182	82.08	0.2494	0.6906	0.05951	0.2494	1.613e-07	0.6906
Panel D. EU asthma without obesity	EU	asthma_without_obesity	1	102046947	chr1:102046947:G:A	A	G	1.488e-08	0.4276	0.0183	82.03	0.2633	0.6207	0.01036	0.2633	2.499e-08	0.6207
Panel D. EU asthma without obesity	EU	asthma_without_obesity	3	174380417	chr3:174380417:T:C	C	T	2.076e-06	0.4953	0.0183	82.04	0.2709	0.7655	0.05501	0.2709	7.792e-07	0.7655
Panel D. EU asthma without obesity	EU	asthma_without_obesity	16	66067041	chr16:66067041:G:A	A	G	1.147e-06	0.4912	0.0184	82.01	0.2508	0.727	0.08052	0.2508	3.127e-07	0.727
Panel D. EU asthma without obesity	EU	asthma_without_obesity	5	146543824	chr5:146543824:A:G	G	A	2.058e-06	0.3842	0.0184	82	0.201	0.5828	0.07323	0.201	6.081e-07	0.5828
Panel D. EU asthma without obesity	EU	asthma_without_obesity	9	31488202	chr9:31488202:C:T	T	C	9.27e-09	0.475	0.0184	81.99	0.2833	0.6731	0.01459	0.2833	1.146e-08	0.6731
Panel D. EU asthma without obesity	EU	asthma_without_obesity	5	113109482	chr5:113109482:G:A	A	G	8.861e-06	0.3053	0.0185	81.99	0.4246	0.0855	6.527e-07	0.4246	0.4606	0.0855
Panel D. EU asthma without obesity	EU	asthma_without_obesity	8	5714574	chr8:5714574:C:T	T	C	4.677e-07	0.4176	0.0185	81.97	0.2144	0.6051	0.07311	0.2144	1.396e-07	0.6051
Panel D. EU asthma without obesity	EU	asthma_without_obesity	20	4803478	chr20:4803478:G:C	C	G	1.066e-07	0.5492	0.0186	81.94	0.3236	0.8112	0.02171	0.3236	9.284e-08	0.8112
Panel D. EU asthma without obesity	EU	asthma_without_obesity	4	150819554	chr4:150819554:G:A	A	G	1.724e-06	0.4659	0.0186	81.95	0.2251	0.6841	0.111	0.2251	3.634e-07	0.6841
Panel D. EU asthma without obesity	EU	asthma_without_obesity	8	134683126	chr8:134683126:C:T	T	C	7.77e-07	0.4673	0.0186	81.95	0.2273	0.6738	0.1022	0.2273	1.757e-07	0.6738
Panel D. EU asthma without obesity	EU	asthma_without_obesity	10	10088361	chr10:10088361:C:T	T	C	1.262e-06	0.4414	0.0187	81.91	0.2303	0.6586	0.07174	0.2303	3.858e-07	0.6586
Panel D. EU asthma without obesity	EU	asthma_without_obesity	19	22187921	chr19:22187921:G:T	T	G	1.195e-08	0.4385	0.0187	81.91	0.2435	0.6062	0.03133	0.2435	7.547e-09	0.6062
Panel D. EU asthma without obesity	EU	asthma_without_obesity	20	18431427	chr20:18431427:G:A	A	G	3.222e-06	0.3247	0.0187	81.9	0.4438	0.099	2.623e-07	0.4438	0.4042	0.099
Panel D. EU asthma without obesity	EU	asthma_without_obesity	6	101482516	chr6:101482516:C:G	G	C	7.663e-07	0.4187	0.0187	81.9	0.2115	0.61	0.08364	0.2115	2.063e-07	0.61
Panel D. EU asthma without obesity	EU	asthma_without_obesity	8	93780659	chr8:93780659:G:A	A	G	3.805e-06	0.3729	0.0187	81.91	0.505	0.1006	2.805e-07	0.505	0.476	0.1006
Panel D. EU asthma without obesity	EU	asthma_without_obesity	17	82069102	chr17:82069102:A:G	G	A	2.34e-06	0.52	0.0188	81.9	0.2562	0.774	0.1033	0.2562	5.268e-07	0.774
Panel D. EU asthma without obesity	EU	asthma_without_obesity	11	23374894	chr11:23374894:C:T	T	C	1.474e-07	0.5234	0.0189	81.85	0.2865	0.754	0.0433	0.2865	7.06e-08	0.754
Panel D. EU asthma without obesity	EU	asthma_without_obesity	13	24649483	chr13:24649483:A:G	G	A	6.133e-07	0.3591	0.0189	81.85	0.1919	0.53	0.05814	0.1919	2.267e-07	0.53
Panel D. EU asthma without obesity	EU	asthma_without_obesity	9	114496991	chr9:114496991:A:G	G	A	1.736e-06	0.4403	0.0189	81.86	0.219	0.6515	0.09646	0.219	4.162e-07	0.6515
Panel D. EU asthma without obesity	EU	asthma_without_obesity	17	33461934	chr17:33461934:C:T	T	C	1.553e-06	0.3898	0.019	81.82	0.2036	0.5843	0.07291	0.2036	4.742e-07	0.5843
Panel D. EU asthma without obesity	EU	asthma_without_obesity	11	88659969	chr11:88659969:G:A	A	G	2.526e-06	0.4365	0.0191	81.79	0.607	0.1594	2.618e-07	0.607	0.2889	0.1594
Panel D. EU asthma without obesity	EU	asthma_without_obesity	14	49656327	chr14:49656327:A:G	G	A	5.944e-10	0.5734	0.0191	81.8	0.3427	0.7777	0.01121	0.3427	9.603e-10	0.7777
Panel D. EU asthma without obesity	EU	asthma_without_obesity	14	87011678	chr14:87011678:G:A	A	G	4.928e-06	0.5437	0.0191	81.78	0.7356	0.1385	3.559e-07	0.7356	0.5094	0.1385
Panel D. EU asthma without obesity	EU	asthma_without_obesity	1	199533079	chr1:199533079:T:C	C	T	6.044e-07	0.3927	0.0191	81.78	0.2171	0.5863	0.04577	0.2171	2.78e-07	0.5863
Panel D. EU asthma without obesity	EU	asthma_without_obesity	1	38753080	chr1:38753080:G:A	A	G	1.663e-08	0.3595	0.0191	81.78	0.2196	0.5187	0.01192	0.2196	2.556e-08	0.5187
Panel D. EU asthma without obesity	EU	asthma_without_obesity	2	166831725	chr2:166831725:C:T	T	C	1.692e-06	0.4797	0.0191	81.78	0.268	0.7401	0.04703	0.268	7.582e-07	0.7401
Panel D. EU asthma without obesity	EU	asthma_without_obesity	2	80890184	chr2:80890184:G:T	T	G	8.396e-07	0.4044	0.0191	81.8	0.2105	0.5954	0.07088	0.2105	2.639e-07	0.5954
Panel D. EU asthma without obesity	EU	asthma_without_obesity	8	5613458	chr8:5613458:T:A	A	T	1.17e-06	0.3874	0.0191	81.79	0.2065	0.5802	0.06269	0.2065	4.088e-07	0.5802
Panel D. EU asthma without obesity	EU	asthma_without_obesity	14	90360019	chr14:90360019:C:T	T	C	1.657e-06	0.4196	0.0192	81.76	0.2091	0.6193	0.09572	0.2091	4.066e-07	0.6193
Panel D. EU asthma without obesity	EU	asthma_without_obesity	3	44080750	chr3:44080750:A:G	G	A	2.121e-06	0.4349	0.0192	81.77	0.1965	0.6285	0.1516	0.1965	3.575e-07	0.6285
Panel D. EU asthma without obesity	EU	asthma_without_obesity	7	2376730	chr7:2376730:C:T	T	C	8.539e-06	0.4521	0.0192	81.77	0.6479	0.1631	8.426e-07	0.6479	0.3074	0.1631
Panel D. EU asthma without obesity	EU	asthma_without_obesity	8	127432935	chr8:127432935:C:T	T	C	1.92e-07	0.4205	0.0193	81.72	0.5658	0.175	2.808e-08	0.5658	0.1863	0.175
Panel D. EU asthma without obesity	EU	asthma_without_obesity	9	81813099	chr9:81813099:A:C	C	A	2.896e-06	0.6533	0.0193	81.72	0.2647	0.9279	0.2226	0.2647	3.655e-07	0.9279
Panel D. EU asthma without obesity	EU	asthma_without_obesity	22	46108122	chr22:46108122:G:C	C	G	2.169e-06	0.5646	0.0194	81.69	0.3075	0.8664	0.05802	0.3075	8.211e-07	0.8664
Panel D. EU asthma without obesity	EU	asthma_without_obesity	8	91371745	chr8:91371745:A:G	G	A	9.427e-07	0.4161	0.0194	81.7	0.2198	0.6166	0.06563	0.2198	3.213e-07	0.6166
Panel D. EU asthma without obesity	EU	asthma_without_obesity	9	130818897	chr9:130818897:C:T	T	C	1.371e-06	0.3876	0.0194	81.7	0.2214	0.5994	0.03896	0.2214	7.347e-07	0.5994
Panel D. EU asthma without obesity	EU	asthma_without_obesity	9	80781766	chr9:80781766:T:A	A	T	5.361e-09	0.4186	0.0195	81.66	0.2545	0.5896	0.01128	0.2545	8.819e-09	0.5896
Panel D. EU asthma without obesity	EU	asthma_without_obesity	12	31934048	chr12:31934048:C:G	G	C	3.836e-06	0.3738	0.0196	81.65	0.1773	0.5553	0.1288	0.1773	7.479e-07	0.5553
Panel D. EU asthma without obesity	EU	asthma_without_obesity	5	113098965	chr5:113098965:C:G	G	C	7.631e-06	0.3078	0.0196	81.65	0.4244	0.0868	5.955e-07	0.4244	0.4582	0.0868
Panel D. EU asthma without obesity	EU	asthma_without_obesity	8	25460770	chr8:25460770:C:G	G	C	2.714e-06	0.5175	0.0196	81.65	0.246	0.7618	0.1249	0.246	5.431e-07	0.7618
Panel D. EU asthma without obesity	EU	asthma_without_obesity	14	49660558	chr14:49660558:G:C	C	G	2.987e-10	0.5824	0.0197	81.62	0.3533	0.7854	0.00882	0.3533	6.177e-10	0.7854
Panel D. EU asthma without obesity	EU	asthma_without_obesity	1	199536772	chr1:199536772:C:T	T	C	6.281e-07	0.3919	0.0197	81.61	0.2172	0.5845	0.04554	0.2172	2.978e-07	0.5845
Panel D. EU asthma without obesity	EU	asthma_without_obesity	17	33471064	chr17:33471064:A:C	C	A	1.818e-06	0.3837	0.0198	81.58	0.1988	0.5735	0.07844	0.1988	5.412e-07	0.5735
Panel D. EU asthma without obesity	EU	asthma_without_obesity	17	33476973	chr17:33476973:G:A	A	G	1.339e-06	0.3898	0.0199	81.56	0.2039	0.5795	0.07236	0.2039	4.288e-07	0.5795
Panel D. EU asthma without obesity	EU	asthma_without_obesity	12	105466606	chr12:105466606:T:C	C	T	3.213e-06	0.4755	0.02	81.51	0.2469	0.7222	0.08156	0.2469	9.341e-07	0.7222
Panel D. EU asthma without obesity	EU	asthma_without_obesity	8	5717023	chr8:5717023:T:C	C	T	4.94e-07	0.4168	0.02	81.52	0.2164	0.6023	0.07027	0.2164	1.636e-07	0.6023
Panel D. EU asthma without obesity	EU	asthma_without_obesity	9	14761287	chr9:14761287:G:A	A	G	3.292e-07	0.3942	0.02	81.54	0.2267	0.5869	0.0317	0.2267	2.174e-07	0.5869
Panel D. EU asthma without obesity	EU	asthma_without_obesity	11	6895807	chr11:6895807:T:C	C	T	1.113e-06	0.4619	0.0201	81.5	0.2454	0.6865	0.06485	0.2454	3.948e-07	0.6865
Panel D. EU asthma without obesity	EU	asthma_without_obesity	16	17361984	chr16:17361984:A:G	G	A	1.615e-06	0.4444	0.0201	81.48	0.2284	0.659	0.08185	0.2284	4.713e-07	0.659
Panel D. EU asthma without obesity	EU	asthma_without_obesity	1	180864461	chr1:180864461:T:G	G	T	2.569e-06	0.294	0.0201	81.51	0.1507	0.4415	0.08607	0.1507	7.149e-07	0.4415
Panel D. EU asthma without obesity	EU	asthma_without_obesity	1	96983964	chr1:96983964:C:T	T	C	2.45e-06	0.4062	0.0201	81.49	0.2121	0.613	0.07721	0.2121	7.493e-07	0.613
Panel D. EU asthma without obesity	EU	asthma_without_obesity	7	145239651	chr7:145239651:A:C	C	A	1.695e-07	0.4479	0.0201	81.5	0.2537	0.6521	0.03397	0.2537	1.059e-07	0.6521
Panel D. EU asthma without obesity	EU	asthma_without_obesity	9	120570959	chr9:120570959:C:T	T	C	4.491e-06	0.3261	0.0201	81.5	0.4503	0.1062	4.107e-07	0.4503	0.3693	0.1062
Panel D. EU asthma without obesity	EU	asthma_without_obesity	12	117220851	chr12:117220851:A:G	G	A	1.719e-06	0.3359	0.0202	81.46	0.1835	0.5104	0.05626	0.1835	6.928e-07	0.5104
Panel D. EU asthma without obesity	EU	asthma_without_obesity	1	201735494	chr1:201735494:A:G	G	A	1.718e-06	0.4223	0.0202	81.46	0.2291	0.6399	0.05892	0.2291	6.649e-07	0.6399
Panel D. EU asthma without obesity	EU	asthma_without_obesity	6	32072377	chr6:32072377:T:C	C	T	1.076e-08	0.5497	0.0202	81.45	0.3129	0.7601	0.02557	0.3129	8.729e-09	0.7601
Panel D. EU asthma without obesity	EU	asthma_without_obesity	8	14459982	chr8:14459982:T:C	C	T	2.25e-06	0.4409	0.0202	81.45	0.2253	0.6582	0.08681	0.2253	6.269e-07	0.6582
Panel D. EU asthma without obesity	EU	asthma_without_obesity	16	54971505	chr16:54971505:A:G	G	A	3.754e-06	0.5161	0.0203	81.44	0.249	0.7673	0.1204	0.249	7.987e-07	0.7673
Panel D. EU asthma without obesity	EU	asthma_without_obesity	8	127457345	chr8:127457345:C:T	T	C	3.185e-06	0.4056	0.0203	81.44	0.5683	0.1545	3.686e-07	0.5683	0.2659	0.1545
Panel D. EU asthma without obesity	EU	asthma_without_obesity	16	9086162	chr16:9086162:A:T	T	A	1.425e-06	0.5813	0.0204	81.42	0.2906	0.8504	0.09471	0.2906	3.717e-07	0.8504
Panel D. EU asthma without obesity	EU	asthma_without_obesity	15	97035527	chr15:97035527:C:T	T	C	6.868e-08	0.4452	0.0205	81.36	0.2517	0.634	0.03206	0.2517	4.617e-08	0.634
Panel D. EU asthma without obesity	EU	asthma_without_obesity	1	110475554	chr1:110475554:G:A	A	G	1.456e-07	0.4752	0.0206	81.34	0.2755	0.6944	0.02747	0.2755	1.126e-07	0.6944
Panel D. EU asthma without obesity	EU	asthma_without_obesity	3	190319863	chr3:190319863:A:C	C	A	2.372e-06	0.4119	0.0206	81.35	0.2203	0.6251	0.06697	0.2203	8.358e-07	0.6251
Panel D. EU asthma without obesity	EU	asthma_without_obesity	3	46654588	chr3:46654588:G:C	C	G	3.07e-06	0.4709	0.0206	81.35	0.2218	0.6901	0.1326	0.2218	6.124e-07	0.6901
Panel D. EU asthma without obesity	EU	asthma_without_obesity	9	94611156	chr9:94611156:C:G	G	C	2.494e-06	0.4704	0.0207	81.31	0.2438	0.706	0.08141	0.2438	7.491e-07	0.706
Panel D. EU asthma without obesity	EU	asthma_without_obesity	11	102954792	chr11:102954792:G:A	A	G	3.083e-06	0.5338	0.0208	81.3	0.2577	0.7874	0.1192	0.2577	6.755e-07	0.7874
Panel D. EU asthma without obesity	EU	asthma_without_obesity	17	40915512	chr17:40915512:C:G	G	C	3.5e-07	0.4034	0.0208	81.28	0.5382	0.1548	4.429e-08	0.5382	0.2465	0.1548
Panel D. EU asthma without obesity	EU	asthma_without_obesity	1	196357222	chr1:196357222:G:A	A	G	1.126e-09	0.4966	0.0208	81.27	0.3265	0.7053	0.002954	0.3265	6.779e-09	0.7053
Panel D. EU asthma without obesity	EU	asthma_without_obesity	15	38750598	chr15:38750598:A:G	G	A	3.588e-08	0.495	0.0209	81.26	0.2876	0.7026	0.02353	0.2876	3.225e-08	0.7026
Panel D. EU asthma without obesity	EU	asthma_without_obesity	2	184033323	chr2:184033323:A:T	T	A	1.076e-06	0.3725	0.0209	81.27	0.1989	0.5519	0.06337	0.1989	4.032e-07	0.5519
Panel D. EU asthma without obesity	EU	asthma_without_obesity	8	108390272	chr8:108390272:C:T	T	C	7.882e-07	0.4481	0.0209	81.26	0.2454	0.6648	0.05189	0.2454	3.518e-07	0.6648
Panel D. EU asthma without obesity	EU	asthma_without_obesity	8	5847953	chr8:5847953:A:G	G	A	5.984e-07	0.4064	0.021	81.22	0.228	0.6042	0.0423	0.228	3.212e-07	0.6042
Panel D. EU asthma without obesity	EU	asthma_without_obesity	1	196240429	chr1:196240429:T:C	C	T	2.557e-09	0.4875	0.0211	81.19	0.3177	0.6971	0.003899	0.3177	1.204e-08	0.6971
Panel D. EU asthma without obesity	EU	asthma_without_obesity	6	32072132	chr6:32072132:C:T	T	C	1.18e-08	0.5481	0.0211	81.19	0.3129	0.7569	0.02557	0.3129	9.95e-09	0.7569
Panel D. EU asthma without obesity	EU	asthma_without_obesity	10	5945988	chr10:5945988:C:A	A	C	2.979e-06	0.6067	0.0212	81.17	0.3006	0.8993	0.1056	0.3006	7.345e-07	0.8993
Panel D. EU asthma without obesity	EU	asthma_without_obesity	17	44261126	chr17:44261126:C:T	T	C	4.244e-06	0.4079	0.0213	81.13	0.1994	0.6078	0.1157	0.1994	9.754e-07	0.6078
Panel D. EU asthma without obesity	EU	asthma_without_obesity	20	18384585	chr20:18384585:C:T	T	C	8.223e-07	0.3491	0.0213	81.14	0.4666	0.1227	8.979e-08	0.4666	0.3113	0.1227
Panel D. EU asthma without obesity	EU	asthma_without_obesity	11	121318360	chr11:121318360:C:T	T	C	1.284e-06	0.4105	0.0214	81.12	0.5518	0.1412	1.353e-07	0.5518	0.3284	0.1412
Panel D. EU asthma without obesity	EU	asthma_without_obesity	13	28295206	chr13:28295206:A:G	G	A	3.576e-06	0.4808	0.0214	81.12	0.2348	0.7125	0.115	0.2348	8.282e-07	0.7125
Panel D. EU asthma without obesity	EU	asthma_without_obesity	17	29173478	chr17:29173478:C:T	T	C	8.726e-06	0.3373	0.0214	81.12	0.4657	0.0999	7.588e-07	0.4657	0.4353	0.0999
Panel D. EU asthma without obesity	EU	asthma_without_obesity	18	14049387	chr18:14049387:G:T	T	G	3.148e-06	0.437	0.0214	81.1	0.212	0.6438	0.1177	0.212	7.172e-07	0.6438
Panel D. EU asthma without obesity	EU	asthma_without_obesity	6	32092030	chr6:32092030:C:T	T	C	9.712e-09	0.5496	0.0215	81.07	0.3146	0.756	0.02477	0.3146	8.573e-09	0.756
Panel D. EU asthma without obesity	EU	asthma_without_obesity	11	34960522	chr11:34960522:T:C	C	T	2.239e-06	0.3976	0.0216	81.05	0.538	0.1321	2.256e-07	0.538	0.3553	0.1321
Panel D. EU asthma without obesity	EU	asthma_without_obesity	8	32375146	chr8:32375146:A:G	G	A	9.188e-07	0.5821	0.0217	81.03	0.3462	0.8964	0.02735	0.3462	7.453e-07	0.8964
Panel D. EU asthma without obesity	EU	asthma_without_obesity	20	53803040	chr20:53803040:T:C	C	T	2e-08	0.4749	0.0218	80.98	0.289	0.6775	0.01367	0.289	3.054e-08	0.6775
Panel D. EU asthma without obesity	EU	asthma_without_obesity	2	32267823	chr2:32267823:T:C	C	T	7.014e-06	0.3658	0.0218	80.98	0.5138	0.1303	7.589e-07	0.5138	0.3201	0.1303
Panel D. EU asthma without obesity	EU	asthma_without_obesity	15	34699622	chr15:34699622:T:G	G	T	1.674e-06	0.3913	0.0219	80.96	0.2188	0.5945	0.04888	0.2188	8.209e-07	0.5945
Panel D. EU asthma without obesity	EU	asthma_without_obesity	15	97013500	chr15:97013500:C:T	T	C	2.067e-06	0.3872	0.0219	80.97	0.2034	0.5775	0.07536	0.2034	6.963e-07	0.5775
Panel D. EU asthma without obesity	EU	asthma_without_obesity	6	32094953	chr6:32094953:C:A	A	C	2.068e-09	0.5815	0.0221	80.9	0.3468	0.7916	0.01406	0.3468	3.111e-09	0.7916
Panel D. EU asthma without obesity	EU	asthma_without_obesity	8	5776953	chr8:5776953:T:C	C	T	1.606e-07	0.3923	0.0221	80.91	0.221	0.5637	0.03686	0.221	1.019e-07	0.5637
Panel D. EU asthma without obesity	EU	asthma_without_obesity	14	42121431	chr14:42121431:C:T	T	C	4.008e-07	0.9196	0.0222	80.89	0.3767	1.2368	0.2073	0.3767	6.096e-08	1.2368
Panel D. EU asthma without obesity	EU	asthma_without_obesity	3	164644300	chr3:164644300:G:A	A	G	1.96e-06	0.32	0.0222	80.88	0.1697	0.4774	0.07111	0.1697	7.032e-07	0.4774
Panel D. EU asthma without obesity	EU	asthma_without_obesity	5	142247952	chr5:142247952:C:T	T	C	5.651e-07	0.4544	0.0222	80.87	0.2518	0.6673	0.04723	0.2518	2.895e-07	0.6673
Panel D. EU asthma without obesity	EU	asthma_without_obesity	11	11297981	chr11:11297981:G:A	A	G	2.849e-06	0.5039	0.0223	80.84	0.2496	0.7417	0.1069	0.2496	7.29e-07	0.7417
Panel D. EU asthma without obesity	EU	asthma_without_obesity	8	5766098	chr8:5766098:G:C	C	G	8.177e-08	0.4012	0.0223	80.85	0.229	0.5709	0.031	0.229	6.093e-08	0.5709
Panel D. EU asthma without obesity	EU	asthma_without_obesity	14	90267751	chr14:90267751:T:C	C	T	2.477e-06	0.4025	0.0224	80.83	0.2034	0.5938	0.09564	0.2034	6.97e-07	0.5938
Panel D. EU asthma without obesity	EU	asthma_without_obesity	15	37880855	chr15:37880855:G:A	A	G	1.778e-07	0.5662	0.0224	80.82	0.3336	0.8299	0.02496	0.3336	1.613e-07	0.8299
Panel D. EU asthma without obesity	EU	asthma_without_obesity	20	59998063	chr20:59998063:C:T	T	C	6.387e-07	0.4151	0.0224	80.81	0.241	0.6232	0.03295	0.241	4.527e-07	0.6232
Panel D. EU asthma without obesity	EU	asthma_without_obesity	9	14761183	chr9:14761183:T:C	C	T	4.573e-07	0.3908	0.0225	80.78	0.2271	0.5817	0.03155	0.2271	3.384e-07	0.5817
Panel D. EU asthma without obesity	EU	asthma_without_obesity	8	132694854	chr8:132694854:G:C	C	G	1.34e-06	0.4714	0.0226	80.78	0.258	0.7032	0.05623	0.258	5.971e-07	0.7032
Panel D. EU asthma without obesity	EU	asthma_without_obesity	18	14031448	chr18:14031448:A:G	G	A	3.918e-06	0.4329	0.0227	80.73	0.2113	0.6389	0.1179	0.2113	9.391e-07	0.6389
Panel D. EU asthma without obesity	EU	asthma_without_obesity	18	41097033	chr18:41097033:G:T	T	G	1.477e-06	0.444	0.0227	80.74	0.2444	0.6653	0.0547	0.2444	6.772e-07	0.6653
Panel D. EU asthma without obesity	EU	asthma_without_obesity	1	196256396	chr1:196256396:A:T	T	A	2.338e-09	0.4888	0.0227	80.74	0.3209	0.6959	0.003567	0.3209	1.275e-08	0.6959
Panel D. EU asthma without obesity	EU	asthma_without_obesity	2	25863404	chr2:25863404:A:G	G	A	8.553e-06	0.386	0.0227	80.75	0.5363	0.126	8.542e-07	0.5363	0.3793	0.126
Panel D. EU asthma without obesity	EU	asthma_without_obesity	6	32121591	chr6:32121591:C:T	T	C	3.579e-09	0.5509	0.0227	80.73	0.3304	0.7559	0.014	0.3304	5.536e-09	0.7559
Panel D. EU asthma without obesity	EU	asthma_without_obesity	14	38713741	chr14:38713741:A:G	G	A	9.983e-07	0.5245	0.0228	80.71	0.7115	0.2058	1.378e-07	0.7115	0.2431	0.2058
Panel D. EU asthma without obesity	EU	asthma_without_obesity	6	74575065	chr6:74575065:C:T	T	C	6.741e-06	0.4082	0.0228	80.72	0.1697	0.587	0.2205	0.1697	9.879e-07	0.587
Panel D. EU asthma without obesity	EU	asthma_without_obesity	13	44828159	chr13:44828159:C:T	T	C	1.577e-07	0.4205	0.0229	80.68	0.2488	0.6144	0.02386	0.2488	1.52e-07	0.6144
Panel D. EU asthma without obesity	EU	asthma_without_obesity	15	81743416	chr15:81743416:T:G	G	T	2.263e-06	0.3609	0.0229	80.69	0.1816	0.5292	0.09782	0.1816	6.372e-07	0.5292
Panel D. EU asthma without obesity	EU	asthma_without_obesity	18	69557258	chr18:69557258:T:C	C	T	7.773e-07	0.4371	0.0229	80.68	0.226	0.629	0.07797	0.226	2.66e-07	0.629
Panel D. EU asthma without obesity	EU	asthma_without_obesity	8	5768556	chr8:5768556:G:C	C	G	9.804e-08	0.4014	0.023	80.64	0.2293	0.5716	0.03175	0.2293	7.364e-08	0.5716
Panel D. EU asthma without obesity	EU	asthma_without_obesity	8	8805509	chr8:8805509:C:G	G	C	1.353e-06	0.4203	0.0232	80.6	0.2261	0.6211	0.0638	0.2261	5.544e-07	0.6211
Panel D. EU asthma without obesity	EU	asthma_without_obesity	5	142241552	chr5:142241552:G:A	A	G	7.673e-08	0.5202	0.0234	80.53	0.3112	0.7504	0.01993	0.3112	8.878e-08	0.7504
Panel D. EU asthma without obesity	EU	asthma_without_obesity	5	142253754	chr5:142253754:G:A	A	G	1.868e-06	0.4568	0.0234	80.53	0.244	0.6784	0.06896	0.244	7.225e-07	0.6784
Panel D. EU asthma without obesity	EU	asthma_without_obesity	8	5765459	chr8:5765459:T:G	G	T	5.53e-08	0.4058	0.0234	80.53	0.2368	0.5753	0.02485	0.2368	5.248e-08	0.5753
Panel D. EU asthma without obesity	EU	asthma_without_obesity	5	113120014	chr5:113120014:C:T	T	C	8.221e-06	0.309	0.0235	80.52	0.4262	0.0987	8.271e-07	0.4262	0.3941	0.0987
Panel D. EU asthma without obesity	EU	asthma_without_obesity	14	78660075	chr14:78660075:G:A	A	G	1.345e-06	0.4299	0.0236	80.48	0.2222	0.6251	0.08213	0.2222	4.519e-07	0.6251
Panel D. EU asthma without obesity	EU	asthma_without_obesity	16	79097848	chr16:79097848:T:A	A	T	7.455e-09	0.5305	0.0237	80.45	0.3412	0.7581	0.006021	0.3412	2.603e-08	0.7581
Panel D. EU asthma without obesity	EU	asthma_without_obesity	1	110486865	chr1:110486865:G:A	A	G	1.345e-07	0.3981	0.0237	80.46	0.2449	0.5886	0.01576	0.2449	1.942e-07	0.5886
Panel D. EU asthma without obesity	EU	asthma_without_obesity	8	5642336	chr8:5642336:G:C	C	G	4.128e-08	0.4313	0.0237	80.46	0.2533	0.6091	0.0228	0.2533	4.27e-08	0.6091
Panel D. EU asthma without obesity	EU	asthma_without_obesity	11	71253003	chr11:71253003:A:C	C	A	1.654e-07	0.4163	0.0238	80.42	0.2398	0.5993	0.03144	0.2398	1.292e-07	0.5993
Panel D. EU asthma without obesity	EU	asthma_without_obesity	1	196316633	chr1:196316633:G:C	C	G	3.228e-09	0.4832	0.0238	80.43	0.3172	0.6883	0.003864	0.3172	1.705e-08	0.6883
Panel D. EU asthma without obesity	EU	asthma_without_obesity	8	5767392	chr8:5767392:T:C	C	T	8.663e-08	0.3997	0.0239	80.41	0.2302	0.5676	0.02961	0.2302	7.144e-08	0.5676
Panel D. EU asthma without obesity	EU	asthma_without_obesity	9	105140994	chr9:105140994:A:G	G	A	1.625e-06	0.4324	0.0239	80.39	0.2208	0.6284	0.08953	0.2208	5.138e-07	0.6284
Panel D. EU asthma without obesity	EU	asthma_without_obesity	15	59996632	chr15:59996632:G:A	A	G	1.951e-07	0.4782	0.024	80.37	0.6377	0.2085	3.774e-08	0.6377	0.1666	0.2085
Panel D. EU asthma without obesity	EU	asthma_without_obesity	15	97039176	chr15:97039176:T:C	C	T	7.785e-08	0.4462	0.024	80.37	0.2607	0.6357	0.02569	0.2607	7.325e-08	0.6357
Panel D. EU asthma without obesity	EU	asthma_without_obesity	20	18428333	chr20:18428333:C:T	T	C	1.138e-06	0.3396	0.024	80.36	0.4553	0.1252	1.459e-07	0.4553	0.2883	0.1252
Panel D. EU asthma without obesity	EU	asthma_without_obesity	2	200484554	chr2:200484554:A:G	G	A	3.768e-07	0.5667	0.024	80.37	0.3112	0.8148	0.05024	0.3112	1.962e-07	0.8148
Panel D. EU asthma without obesity	EU	asthma_without_obesity	5	136673863	chr5:136673863:C:T	C	T	1.483e-07	0.5795	0.0242	80.31	0.3293	0.8264	0.03533	0.3293	1.06e-07	0.8264
Panel D. EU asthma without obesity	EU	asthma_without_obesity	9	6102648	chr9:6102648:C:T	T	C	9.528e-08	0.3083	0.0244	80.27	0.4111	0.1437	2.379e-08	0.4111	0.1231	0.1437
Panel D. EU asthma without obesity	EU	asthma_without_obesity	5	112047813	chr5:112047813:C:T	T	C	1.446e-06	0.4955	0.0245	80.25	0.256	0.719	0.08369	0.256	4.934e-07	0.719
Panel D. EU asthma without obesity	EU	asthma_without_obesity	9	80587464	chr9:80587464:T:C	C	T	2e-07	0.354	0.0245	80.24	0.2057	0.5122	0.02999	0.2057	1.668e-07	0.5122
Panel D. EU asthma without obesity	EU	asthma_without_obesity	9	14776849	chr9:14776849:C:T	T	C	4.378e-07	0.3978	0.0246	80.19	0.2314	0.5859	0.03228	0.2314	3.441e-07	0.5859
Panel D. EU asthma without obesity	EU	asthma_without_obesity	2	138982913	chr2:138982913:G:C	C	G	2.347e-06	0.2154	0.0247	80.18	0.1159	0.321	0.0684	0.1159	9.566e-07	0.321
Panel D. EU asthma without obesity	EU	asthma_without_obesity	2	76407188	chr2:76407188:T:A	A	T	3.803e-06	0.3631	0.0248	80.14	0.4927	0.1233	4.35e-07	0.4927	0.3526	0.1233
Panel D. EU asthma without obesity	EU	asthma_without_obesity	3	112935595	chr3:112935595:C:A	A	C	1.633e-06	0.4438	0.0249	80.12	0.2363	0.6515	0.071	0.2363	6.511e-07	0.6515
Panel D. EU asthma without obesity	EU	asthma_without_obesity	10	109697544	chr10:109697544:C:T	T	C	1.461e-06	0.3603	0.0251	80.08	0.1928	0.528	0.06827	0.1928	6.053e-07	0.528
Panel D. EU asthma without obesity	EU	asthma_without_obesity	8	15948825	chr8:15948825:C:T	T	C	7.817e-07	0.4401	0.0251	80.08	0.2415	0.6407	0.05467	0.2415	3.928e-07	0.6407
Panel D. EU asthma without obesity	EU	asthma_without_obesity	9	114829939	chr9:114829939:G:A	A	G	4.708e-07	0.3555	0.0251	80.07	0.2078	0.5247	0.03143	0.2078	3.848e-07	0.5247
Panel D. EU asthma without obesity	EU	asthma_without_obesity	13	38171122	chr13:38171122:G:A	A	G	7.273e-08	0.6403	0.0252	80.03	0.3616	0.8944	0.03575	0.3616	5.341e-08	0.8944
Panel D. EU asthma without obesity	EU	asthma_without_obesity	2	223117201	chr2:223117201:C:T	T	C	6.025e-08	0.3503	0.0252	80.04	0.2179	0.5085	0.01291	0.2179	1.103e-07	0.5085
Panel D. EU asthma without obesity	EU	asthma_without_obesity	5	142256475	chr5:142256475:C:A	A	C	1.898e-06	0.48	0.0252	80.04	0.2578	0.7089	0.06832	0.2578	7.895e-07	0.7089
Panel D. EU asthma without obesity	EU	asthma_without_obesity	9	123546421	chr9:123546421:A:G	G	A	1.616e-06	0.368	0.0252	80.05	0.2068	0.5511	0.04938	0.2068	8.888e-07	0.5511
Panel D. EU asthma without obesity	EU	asthma_without_obesity	5	115343572	chr5:115343572:C:T	T	C	1.782e-06	0.3872	0.0253	80.02	0.2111	0.5739	0.06171	0.2111	8.117e-07	0.5739
Panel D. EU asthma without obesity	EU	asthma_without_obesity	10	42993083	chr10:42993083:G:A	A	G	1.73e-07	0.4138	0.0254	79.99	0.247	0.6017	0.0232	0.247	1.874e-07	0.6017
Panel D. EU asthma without obesity	EU	asthma_without_obesity	14	89980048	chr14:89980048:A:G	G	A	1.176e-06	0.3286	0.0254	79.99	0.4378	0.1194	1.535e-07	0.4378	0.301	0.1194
Panel D. EU asthma without obesity	EU	asthma_without_obesity	12	131831132	chr12:131831132:C:A	A	C	3.227e-07	0.4162	0.0255	79.95	0.2353	0.5991	0.04055	0.2353	2.142e-07	0.5991
Panel D. EU asthma without obesity	EU	asthma_without_obesity	1	161279147	chr1:161279147:T:C	C	T	3.122e-07	0.7418	0.0255	79.97	0.4236	1.0717	0.03715	0.4236	2.231e-07	1.0717
Panel D. EU asthma without obesity	EU	asthma_without_obesity	10	61210192	chr10:61210192:G:A	A	G	7.194e-07	0.4594	0.0256	79.94	0.6131	0.1807	1.096e-07	0.6131	0.2452	0.1807
Panel D. EU asthma without obesity	EU	asthma_without_obesity	4	40406620	chr4:40406620:G:A	A	G	9.854e-08	0.434	0.0256	79.93	0.2613	0.6253	0.02001	0.2613	1.23e-07	0.6253
Panel D. EU asthma without obesity	EU	asthma_without_obesity	6	32056597	chr6:32056597:A:G	G	A	1.126e-09	0.5983	0.0256	79.93	0.3663	0.8055	0.01043	0.3663	2.531e-09	0.8055
Panel D. EU asthma without obesity	EU	asthma_without_obesity	13	72294770	chr13:72294770:G:A	A	G	4.302e-07	0.4669	0.0258	79.88	0.2616	0.6734	0.04487	0.2616	2.635e-07	0.6734
Panel D. EU asthma without obesity	EU	asthma_without_obesity	3	109409535	chr3:109409535:A:G	G	A	3.633e-08	0.5058	0.0258	79.88	0.3148	0.7252	0.01218	0.3148	7.159e-08	0.7252
Panel D. EU asthma without obesity	EU	asthma_without_obesity	6	167582244	chr6:167582244:T:C	C	T	1.057e-05	1.0168	0.0258	79.87	1.2902	0.0489	7.979e-07	1.2902	0.9208	0.0489
Panel D. EU asthma without obesity	EU	asthma_without_obesity	3	88112713	chr3:88112713:C:A	A	C	1.621e-06	0.3986	0.0259	79.86	0.2124	0.5828	0.07155	0.2124	6.641e-07	0.5828
Panel D. EU asthma without obesity	EU	asthma_without_obesity	4	36395537	chr4:36395537:G:A	A	G	2.356e-08	0.6307	0.0259	79.86	0.3687	0.8725	0.02375	0.3687	2.542e-08	0.8725
Panel D. EU asthma without obesity	EU	asthma_without_obesity	15	54855350	chr15:54855350:C:G	G	C	7.105e-08	0.469	0.026	79.83	0.2822	0.67	0.01956	0.2822	9.168e-08	0.67
Panel D. EU asthma without obesity	EU	asthma_without_obesity	3	148687915	chr3:148687915:G:C	C	G	1.06e-08	0.3772	0.0261	79.8	0.2376	0.5314	0.009051	0.2376	2.766e-08	0.5314
Panel D. EU asthma without obesity	EU	asthma_without_obesity	5	118718301	chr5:118718301:A:G	G	A	2.02e-06	0.3134	0.0261	79.8	0.1729	0.4667	0.05825	0.1729	9.933e-07	0.4667
Panel D. EU asthma without obesity	EU	asthma_without_obesity	2	63368297	chr2:63368297:A:T	T	A	1.05e-07	0.4339	0.0262	79.76	0.2606	0.6237	0.02095	0.2606	1.285e-07	0.6237
Panel D. EU asthma without obesity	EU	asthma_without_obesity	6	167581609	chr6:167581609:T:C	C	T	1.231e-05	1.009	0.0262	79.78	1.2819	0.0441	9.383e-07	1.2819	0.9285	0.0441
Panel D. EU asthma without obesity	EU	asthma_without_obesity	10	124840485	chr10:124840485:G:A	A	G	1.107e-07	0.4628	0.0263	79.75	0.2709	0.6584	0.02724	0.2709	1.071e-07	0.6584
Panel D. EU asthma without obesity	EU	asthma_without_obesity	11	111541683	chr11:111541683:G:A	A	G	1.089e-06	0.4202	0.0263	79.74	0.2291	0.6121	0.05993	0.2291	5.277e-07	0.6121
Panel D. EU asthma without obesity	EU	asthma_without_obesity	15	81818587	chr15:81818587:A:G	G	A	7.412e-07	0.3633	0.0263	79.73	0.1972	0.5233	0.05983	0.1972	3.602e-07	0.5233
Panel D. EU asthma without obesity	EU	asthma_without_obesity	14	89982907	chr14:89982907:G:T	T	G	1.031e-06	0.3304	0.0264	79.72	0.4389	0.1226	1.437e-07	0.4389	0.2883	0.1226
Panel D. EU asthma without obesity	EU	asthma_without_obesity	7	103582511	chr7:103582511:T:C	C	T	1.295e-08	0.6885	0.0264	79.72	0.3983	0.9375	0.02537	0.3983	1.341e-08	0.9375
Panel D. EU asthma without obesity	EU	asthma_without_obesity	10	82261264	chr10:82261264:C:T	T	C	4.589e-08	0.5432	0.0265	79.68	0.3429	0.7858	0.01065	0.3429	1.049e-07	0.7858
Panel D. EU asthma without obesity	EU	asthma_without_obesity	16	81945068	chr16:81945068:T:G	G	T	5.019e-09	0.4711	0.0266	79.66	0.607	0.2362	2.025e-09	0.607	0.07603	0.2362
Panel D. EU asthma without obesity	EU	asthma_without_obesity	8	5674017	chr8:5674017:C:G	G	C	3.971e-09	0.325	0.0266	79.67	0.2047	0.4497	0.008185	0.2047	1.153e-08	0.4497
Panel D. EU asthma without obesity	EU	asthma_without_obesity	12	85416938	chr12:85416938:C:T	T	C	2.104e-07	0.4929	0.0267	79.62	0.2865	0.7074	0.0313	0.2865	1.828e-07	0.7074
Panel D. EU asthma without obesity	EU	asthma_without_obesity	10	61226625	chr10:61226625:G:T	T	G	8.297e-07	0.4556	0.0268	79.61	0.6071	0.179	1.301e-07	0.6071	0.2493	0.179
Panel D. EU asthma without obesity	EU	asthma_without_obesity	19	22641662	chr19:22641662:C:G	G	C	3.806e-08	0.5008	0.0268	79.61	0.3101	0.7141	0.01335	0.3101	7.13e-08	0.7141
Panel D. EU asthma without obesity	EU	asthma_without_obesity	6	167579645	chr6:167579645:G:C	C	G	1.209e-05	1.0091	0.0268	79.6	1.2816	0.0527	9.439e-07	1.2816	0.9143	0.0527
Panel D. EU asthma without obesity	EU	asthma_without_obesity	13	87666745	chr13:87666745:T:C	C	T	8.342e-09	0.5163	0.0269	79.58	0.3242	0.721	0.009375	0.3242	2.166e-08	0.721
Panel D. EU asthma without obesity	EU	asthma_without_obesity	2	51915736	chr2:51915736:C:T	T	C	1.957e-06	0.3671	0.0269	79.58	0.2009	0.5425	0.0621	0.2009	9.371e-07	0.5425
Panel D. EU asthma without obesity	EU	asthma_without_obesity	10	107918109	chr10:107918109:C:T	T	C	2.297e-08	0.6481	0.027	79.54	0.419	0.9351	0.007052	0.419	7.803e-08	0.9351
Panel D. EU asthma without obesity	EU	asthma_without_obesity	14	86566269	chr14:86566269:T:C	C	T	1.196e-08	0.5202	0.027	79.55	0.3042	0.7088	0.02287	0.3042	1.386e-08	0.7088
Panel D. EU asthma without obesity	EU	asthma_without_obesity	4	169405765	chr4:169405765:C:T	T	C	9.029e-10	0.515	0.027	79.56	0.3289	0.7008	0.005684	0.3289	3.713e-09	0.7008
Panel D. EU asthma without obesity	EU	asthma_without_obesity	8	5668592	chr8:5668592:G:A	A	G	2.311e-08	0.4553	0.027	79.56	0.2745	0.635	0.01742	0.2745	3.422e-08	0.635
Panel D. EU asthma without obesity	EU	asthma_without_obesity	12	106479504	chr12:106479504:C:T	T	C	1.167e-06	0.3573	0.0271	79.54	0.4764	0.1356	1.716e-07	0.4764	0.2755	0.1356
Panel D. EU asthma without obesity	EU	asthma_without_obesity	4	36147756	chr4:36147756:C:T	T	C	1.37e-07	0.3934	0.0271	79.54	0.5132	0.1659	2.647e-08	0.5132	0.192	0.1659
Panel D. EU asthma without obesity	EU	asthma_without_obesity	11	72858155	chr11:72858155:A:G	G	A	5.656e-08	0.5597	0.0272	79.49	0.329	0.7843	0.02498	0.329	6.108e-08	0.7843
Panel D. EU asthma without obesity	EU	asthma_without_obesity	12	97145788	chr12:97145788:T:G	G	T	1.081e-06	0.4282	0.0272	79.5	0.2441	0.6325	0.04379	0.2441	7.091e-07	0.6325
Panel D. EU asthma without obesity	EU	asthma_without_obesity	6	12387503	chr6:12387503:C:A	A	C	2.222e-10	0.592	0.0272	79.49	0.4083	0.8231	0.001091	0.4083	4.326e-09	0.8231
Panel D. EU asthma without obesity	EU	asthma_without_obesity	6	44025091	chr6:44025091:C:T	T	C	2.84e-07	0.4263	0.0273	79.47	0.2536	0.6208	0.02625	0.2536	2.943e-07	0.6208
Panel D. EU asthma without obesity	EU	asthma_without_obesity	11	1563700	chr11:1563700:G:A	A	G	4.195e-07	0.3807	0.0274	79.44	0.2213	0.5534	0.0339	0.2213	3.475e-07	0.5534
Panel D. EU asthma without obesity	EU	asthma_without_obesity	12	117215473	chr12:117215473:G:C	C	G	1.101e-06	0.3432	0.0275	79.43	0.1987	0.5101	0.03886	0.1987	8.083e-07	0.5101
Panel D. EU asthma without obesity	EU	asthma_without_obesity	14	47047536	chr14:47047536:C:T	T	C	9.39e-07	0.3943	0.0276	79.4	0.212	0.5665	0.06615	0.212	4.359e-07	0.5665
Panel D. EU asthma without obesity	EU	asthma_without_obesity	18	1022788	chr18:1022788:T:C	C	T	4.477e-07	0.4381	0.0278	79.33	0.257	0.6394	0.03169	0.257	3.987e-07	0.6394
Panel D. EU asthma without obesity	EU	asthma_without_obesity	1	199500089	chr1:199500089:G:A	A	G	1.119e-06	0.3799	0.0278	79.33	0.2165	0.5601	0.04448	0.2165	7.387e-07	0.5601
Panel D. EU asthma without obesity	EU	asthma_without_obesity	9	97972906	chr9:97972906:G:A	A	G	6.357e-07	0.3833	0.0278	79.35	0.229	0.5692	0.02781	0.229	6.346e-07	0.5692
Panel D. EU asthma without obesity	EU	asthma_without_obesity	11	1601818	chr11:1601818:C:T	T	C	2.324e-07	0.388	0.0279	79.31	0.2285	0.5586	0.02859	0.2285	2.275e-07	0.5586
Panel D. EU asthma without obesity	EU	asthma_without_obesity	16	81952637	chr16:81952637:T:G	G	T	1.539e-09	0.4884	0.0279	79.31	0.6237	0.2548	8.348e-10	0.6237	0.0564	0.2548
Panel D. EU asthma without obesity	EU	asthma_without_obesity	17	10217624	chr17:10217624:C:A	A	C	1.35e-07	0.4405	0.0279	79.32	0.2541	0.6216	0.03276	0.2541	1.17e-07	0.6216
Panel D. EU asthma without obesity	EU	asthma_without_obesity	17	10217901	chr17:10217901:T:A	A	T	1.359e-07	0.4403	0.028	79.29	0.2541	0.6213	0.03274	0.2541	1.182e-07	0.6213
Panel D. EU asthma without obesity	EU	asthma_without_obesity	20	12838725	chr20:12838725:G:A	A	G	2.836e-07	0.4387	0.028	79.29	0.2516	0.6271	0.03701	0.2516	2.215e-07	0.6271
Panel D. EU asthma without obesity	EU	asthma_without_obesity	12	97145972	chr12:97145972:G:A	A	G	1.136e-06	0.4283	0.0281	79.27	0.2449	0.632	0.04349	0.2449	7.708e-07	0.632
Panel D. EU asthma without obesity	EU	asthma_without_obesity	16	16216437	chr16:16216437:G:T	T	G	1.419e-06	0.4361	0.0281	79.26	0.2343	0.6315	0.0692	0.2343	6.446e-07	0.6315
Panel D. EU asthma without obesity	EU	asthma_without_obesity	5	162127394	chr5:162127394:A:T	T	A	1.017e-06	0.4932	0.0281	79.25	0.2662	0.7093	0.06537	0.2662	4.856e-07	0.7093
Panel D. EU asthma without obesity	EU	asthma_without_obesity	5	164370464	chr5:164370464:C:G	G	C	2.107e-06	0.3795	0.0282	79.23	0.518	0.1568	3.712e-07	0.518	0.2251	0.1568
Panel D. EU asthma without obesity	EU	asthma_without_obesity	11	18860433	chr11:18860433:A:G	G	A	7.255e-07	0.39	0.0283	79.2	0.5198	0.1606	1.312e-07	0.5198	0.2199	0.1606
Panel D. EU asthma without obesity	EU	asthma_without_obesity	8	80081313	chr8:80081313:C:T	T	C	6.688e-07	0.3445	0.0283	79.2	0.2146	0.5223	0.01862	0.2146	9.77e-07	0.5223
Panel D. EU asthma without obesity	EU	asthma_without_obesity	14	89936026	chr14:89936026:A:C	C	A	3.308e-06	0.3025	0.0284	79.19	0.4051	0.1044	4.298e-07	0.4051	0.3483	0.1044
Panel D. EU asthma without obesity	EU	asthma_without_obesity	9	90292918	chr9:90292918:C:T	T	C	6.099e-07	0.2784	0.0284	79.19	0.1647	0.41	0.03061	0.1647	5.702e-07	0.41
Panel D. EU asthma without obesity	EU	asthma_without_obesity	12	112967523	chr12:112967523:G:A	A	G	3.609e-07	0.4504	0.0285	79.15	0.5973	0.1945	7.506e-08	0.5973	0.1846	0.1945
Panel D. EU asthma without obesity	EU	asthma_without_obesity	16	81943104	chr16:81943104:G:C	C	G	1.347e-08	0.4628	0.0286	79.13	0.5999	0.2307	5.293e-09	0.5999	0.0845	0.2307
Panel D. EU asthma without obesity	EU	asthma_without_obesity	1	238483080	chr1:238483080:T:C	C	T	1.013e-08	0.506	0.0286	79.12	0.3282	0.7162	0.006245	0.3282	4.044e-08	0.7162
Panel D. EU asthma without obesity	EU	asthma_without_obesity	10	114693461	chr10:114693461:C:T	T	C	6.068e-06	0.2583	0.0287	79.11	0.3596	0.1043	9.994e-07	0.3596	0.2497	0.1043
Panel D. EU asthma without obesity	EU	asthma_without_obesity	20	49889379	chr20:49889379:A:G	G	A	2.265e-06	0.3914	0.0287	79.1	0.2065	0.5687	0.08093	0.2065	9.176e-07	0.5687
Panel D. EU asthma without obesity	EU	asthma_without_obesity	2	110994574	chr2:110994574:T:C	C	T	6.213e-08	0.3539	0.0287	79.1	0.2281	0.5165	0.008793	0.2281	1.819e-07	0.5165
Panel D. EU asthma without obesity	EU	asthma_without_obesity	19	22243954	chr19:22243954:G:A	A	G	7.478e-09	0.4457	0.0288	79.08	0.264	0.6021	0.01988	0.264	1.041e-08	0.6021
Panel D. EU asthma without obesity	EU	asthma_without_obesity	5	122526725	chr5:122526725:T:C	C	T	1.457e-06	0.4347	0.0288	79.08	0.2451	0.64	0.05019	0.2451	8.92e-07	0.64
Panel D. EU asthma without obesity	EU	asthma_without_obesity	7	145165878	chr7:145165878:G:A	A	G	4.086e-07	0.442	0.0288	79.09	0.2646	0.6473	0.0264	0.2646	4.412e-07	0.6473
Panel D. EU asthma without obesity	EU	asthma_without_obesity	9	81835595	chr9:81835595:G:A	A	G	2.285e-06	0.468	0.0289	79.06	0.2326	0.6669	0.1119	0.2326	7.1e-07	0.6669
Panel D. EU asthma without obesity	EU	asthma_without_obesity	15	87478931	chr15:87478931:T:C	C	T	1.664e-07	0.4314	0.0291	79.01	0.2589	0.619	0.02337	0.2589	2.023e-07	0.619
Panel D. EU asthma without obesity	EU	asthma_without_obesity	3	156890631	chr3:156890631:C:A	A	C	1.856e-07	0.3086	0.0291	79	0.1907	0.4501	0.01732	0.1907	2.96e-07	0.4501
Panel D. EU asthma without obesity	EU	asthma_without_obesity	4	132294733	chr4:132294733:C:T	T	C	7.875e-07	0.478	0.0292	78.97	0.2756	0.6981	0.03991	0.2756	5.974e-07	0.6981
Panel D. EU asthma without obesity	EU	asthma_without_obesity	10	128854322	chr10:128854322:C:T	T	C	5.611e-08	0.5917	0.0293	78.94	0.3737	0.8503	0.01153	0.3737	1.304e-07	0.8503
Panel D. EU asthma without obesity	EU	asthma_without_obesity	14	41346009	chr14:41346009:T:C	C	T	1.827e-09	0.449	0.0293	78.94	0.2911	0.6167	0.00514	0.2911	8.891e-09	0.6167
Panel D. EU asthma without obesity	EU	asthma_without_obesity	5	75902636	chr5:75902636:A:C	C	A	5.454e-08	0.3731	0.0293	78.94	0.2266	0.5258	0.01836	0.2266	8.3e-08	0.5258
Panel D. EU asthma without obesity	EU	asthma_without_obesity	1	238462007	chr1:238462007:T:G	G	T	1.822e-07	0.5016	0.0294	78.93	0.2975	0.7166	0.02667	0.2975	1.985e-07	0.7166
Panel D. EU asthma without obesity	EU	asthma_without_obesity	21	25642325	chr21:25642325:A:C	C	A	3.826e-07	0.4375	0.0294	78.92	0.2604	0.6364	0.02794	0.2604	4.003e-07	0.6364
Panel D. EU asthma without obesity	EU	asthma_without_obesity	8	15958626	chr8:15958626:C:G	G	C	1.171e-07	0.476	0.0294	78.93	0.2789	0.6704	0.02874	0.2789	1.194e-07	0.6704
Panel D. EU asthma without obesity	EU	asthma_without_obesity	12	106268054	chr12:106268054:C:T	T	C	5.812e-06	0.315	0.0295	78.91	0.4261	0.109	7.716e-07	0.4261	0.3531	0.109
Panel D. EU asthma without obesity	EU	asthma_without_obesity	22	32282893	chr22:32282893:G:A	A	G	2.334e-06	0.4266	0.0298	78.81	0.2244	0.6171	0.0836	0.2244	9.511e-07	0.6171
Panel D. EU asthma without obesity	EU	asthma_without_obesity	4	150963526	chr4:150963526:G:C	C	G	2.281e-07	0.4855	0.03	78.76	0.2807	0.6878	0.03492	0.2807	1.996e-07	0.6878
Panel D. EU asthma without obesity	EU	asthma_without_obesity	3	62360650	chr3:62360650:G:A	A	G	7.597e-07	0.397	0.0301	78.73	0.2428	0.5935	0.0236	0.2428	9.461e-07	0.5935
Panel D. EU asthma without obesity	EU	asthma_without_obesity	11	64752454	chr11:64752454:G:C	C	G	1.075e-08	0.5532	0.0302	78.72	0.3392	0.7587	0.01411	0.3392	2.125e-08	0.7587
Panel D. EU asthma without obesity	EU	asthma_without_obesity	18	79593915	chr18:79593915:G:A	A	G	1.254e-08	0.4582	0.0303	78.69	0.2714	0.621	0.02142	0.2714	1.707e-08	0.621
Panel D. EU asthma without obesity	EU	asthma_without_obesity	4	39854817	chr4:39854817:T:C	C	T	1.08e-06	0.285	0.0303	78.69	0.3827	0.121	2.174e-07	0.3827	0.2057	0.121
Panel D. EU asthma without obesity	EU	asthma_without_obesity	5	142247966	chr5:142247966:G:A	A	G	3.802e-08	0.5158	0.0303	78.69	0.3183	0.7248	0.01495	0.3183	7.169e-08	0.7248
Panel D. EU asthma without obesity	EU	asthma_without_obesity	8	5694104	chr8:5694104:C:T	T	C	7.056e-07	0.2783	0.0303	78.69	0.1593	0.4024	0.04245	0.1593	5.237e-07	0.4024
Panel D. EU asthma without obesity	EU	asthma_without_obesity	13	77339690	chr13:77339690:G:A	A	G	7.893e-07	0.3596	0.0304	78.67	0.2065	0.522	0.04196	0.2065	5.932e-07	0.522
Panel D. EU asthma without obesity	EU	asthma_without_obesity	14	89935874	chr14:89935874:G:A	A	G	9.044e-07	0.332	0.0304	78.66	0.4376	0.1292	1.525e-07	0.4376	0.2634	0.1292
Panel D. EU asthma without obesity	EU	asthma_without_obesity	8	88640516	chr8:88640516:A:G	G	A	4.034e-06	0.277	0.0304	78.66	0.3802	0.1131	7.185e-07	0.3802	0.2419	0.1131
Panel D. EU asthma without obesity	EU	asthma_without_obesity	14	60697148	chr14:60697148:A:G	G	A	2.252e-07	0.4696	0.0305	78.64	0.2825	0.6755	0.02419	0.2825	2.768e-07	0.6755
Panel D. EU asthma without obesity	EU	asthma_without_obesity	16	81943238	chr16:81943238:T:C	C	T	1.249e-08	0.4634	0.0306	78.6	0.5988	0.2347	5.536e-09	0.5988	0.07872	0.2347
Panel D. EU asthma without obesity	EU	asthma_without_obesity	11	62020842	chr11:62020842:C:T	T	C	1.914e-06	0.401	0.0307	78.58	0.2168	0.5807	0.07034	0.2168	9.269e-07	0.5807
Panel D. EU asthma without obesity	EU	asthma_without_obesity	13	31051803	chr13:31051803:A:C	C	A	1.161e-06	0.4262	0.0307	78.59	0.2406	0.6195	0.04991	0.2406	7.565e-07	0.6195
Panel D. EU asthma without obesity	EU	asthma_without_obesity	12	15706112	chr12:15706112:T:A	A	T	1.804e-07	0.4659	0.0308	78.57	0.6232	0.2295	6.335e-08	0.6232	0.1041	0.2295
Panel D. EU asthma without obesity	EU	asthma_without_obesity	1	161943613	chr1:161943613:G:A	A	G	1.156e-06	0.3764	0.0308	78.55	0.2067	0.541	0.06101	0.2067	6.355e-07	0.541
Panel D. EU asthma without obesity	EU	asthma_without_obesity	3	18358117	chr3:18358117:C:T	T	C	3.119e-10	0.4901	0.0308	78.56	0.3243	0.6607	0.003017	0.3243	2.596e-09	0.6607
Panel D. EU asthma without obesity	EU	asthma_without_obesity	4	82559133	chr4:82559133:T:C	C	T	1.326e-06	0.4238	0.0309	78.52	0.2394	0.6177	0.05047	0.2394	8.613e-07	0.6177
Panel D. EU asthma without obesity	EU	asthma_without_obesity	16	77123090	chr16:77123090:T:G	G	T	8.029e-07	0.5861	0.0312	78.47	0.2927	0.8094	0.1052	0.2927	2.818e-07	0.8094
Panel D. EU asthma without obesity	EU	asthma_without_obesity	17	10220041	chr17:10220041:A:G	G	A	1.66e-07	0.4369	0.0312	78.46	0.2543	0.6141	0.03253	0.2543	1.599e-07	0.6141
Panel D. EU asthma without obesity	EU	asthma_without_obesity	11	95754862	chr11:95754862:G:A	A	G	8.94e-09	0.4835	0.0313	78.44	0.3098	0.6723	0.00785	0.3098	3.124e-08	0.6723
Panel D. EU asthma without obesity	EU	asthma_without_obesity	17	10222751	chr17:10222751:T:C	C	T	1.632e-07	0.4374	0.0313	78.43	0.255	0.6147	0.03206	0.255	1.598e-07	0.6147
Panel D. EU asthma without obesity	EU	asthma_without_obesity	8	116391057	chr8:116391057:G:A	A	G	4.77e-08	0.4665	0.0313	78.44	0.28	0.6481	0.02136	0.28	6.699e-08	0.6481
Panel D. EU asthma without obesity	EU	asthma_without_obesity	14	22426495	chr14:22426495:G:A	A	G	3.393e-07	0.3607	0.0314	78.41	0.2127	0.5173	0.03109	0.2127	3.42e-07	0.5173
Panel D. EU asthma without obesity	EU	asthma_without_obesity	14	67348223	chr14:67348223:C:T	T	C	1.137e-06	0.3343	0.0314	78.41	0.4469	0.1402	2.277e-07	0.4469	0.2162	0.1402
Panel D. EU asthma without obesity	EU	asthma_without_obesity	14	90015915	chr14:90015915:G:C	C	G	1.173e-06	0.3283	0.0314	78.4	0.4333	0.1272	2e-07	0.4333	0.27	0.1272
Panel D. EU asthma without obesity	EU	asthma_without_obesity	18	69215817	chr18:69215817:G:C	C	G	3.744e-07	0.5293	0.0314	78.41	0.3267	0.7774	0.01998	0.3267	5.613e-07	0.7774
Panel D. EU asthma without obesity	EU	asthma_without_obesity	6	32104597	chr6:32104597:G:A	A	G	3.525e-08	0.522	0.0314	78.42	0.3085	0.7166	0.02448	0.3085	4.393e-08	0.7166
Panel D. EU asthma without obesity	EU	asthma_without_obesity	16	81947908	chr16:81947908:C:A	A	C	1.545e-08	0.4622	0.0315	78.39	0.5977	0.2342	6.906e-09	0.5977	0.08015	0.2342
Panel D. EU asthma without obesity	EU	asthma_without_obesity	9	90074135	chr9:90074135:T:C	C	T	1.186e-06	0.7009	0.0315	78.38	0.3866	1.0072	0.05977	0.3866	6.767e-07	1.0072
Panel D. EU asthma without obesity	EU	asthma_without_obesity	1	180233092	chr1:180233092:A:G	G	A	3.799e-07	0.4429	0.0319	78.28	0.255	0.6292	0.03908	0.255	3.176e-07	0.6292
Panel D. EU asthma without obesity	EU	asthma_without_obesity	14	89937840	chr14:89937840:T:A	A	T	1.045e-06	0.3295	0.0321	78.22	0.4339	0.1292	1.855e-07	0.4339	0.2625	0.1292
Panel D. EU asthma without obesity	EU	asthma_without_obesity	9	113037885	chr9:113037885:G:A	A	G	1.006e-06	0.4821	0.0321	78.22	0.6292	0.1789	1.628e-07	0.6292	0.2995	0.1789
Panel D. EU asthma without obesity	EU	asthma_without_obesity	14	89973821	chr14:89973821:T:C	C	T	3.969e-06	0.3061	0.0322	78.19	0.4105	0.1127	6.184e-07	0.4105	0.3146	0.1127
Panel D. EU asthma without obesity	EU	asthma_without_obesity	4	150965959	chr4:150965959:C:T	T	C	1.951e-07	0.4882	0.0322	78.19	0.2862	0.688	0.03145	0.2862	1.994e-07	0.688
Panel D. EU asthma without obesity	EU	asthma_without_obesity	8	90113171	chr8:90113171:A:C	C	A	5.438e-07	0.3495	0.0322	78.2	0.2077	0.5069	0.03078	0.2077	5.662e-07	0.5069
Panel D. EU asthma without obesity	EU	asthma_without_obesity	18	79590109	chr18:79590109:G:A	A	G	9.546e-09	0.4484	0.0323	78.17	0.2678	0.6033	0.01989	0.2678	1.471e-08	0.6033
Panel D. EU asthma without obesity	EU	asthma_without_obesity	12	15704043	chr12:15704043:C:T	T	C	1.792e-07	0.4666	0.0324	78.16	0.6227	0.2321	6.76e-08	0.6227	0.1008	0.2321
Panel D. EU asthma without obesity	EU	asthma_without_obesity	7	129919428	chr7:129919428:A:G	G	A	2.503e-06	0.2396	0.0325	78.13	0.3267	0.1036	5.389e-07	0.3267	0.2035	0.1036
Panel D. EU asthma without obesity	EU	asthma_without_obesity	9	132974013	chr9:132974013:C:T	T	C	4.93e-06	0.3703	0.0325	78.12	0.4968	0.1329	7.43e-07	0.4968	0.3337	0.1329
Panel D. EU asthma without obesity	EU	asthma_without_obesity	10	64344322	chr10:64344322:C:T	T	C	1.555e-07	0.4387	0.0326	78.09	0.2498	0.6077	0.04014	0.2498	1.296e-07	0.6077
Panel D. EU asthma without obesity	EU	asthma_without_obesity	18	79589288	chr18:79589288:G:A	A	G	3.157e-08	0.4378	0.0326	78.1	0.2548	0.594	0.02885	0.2548	3.519e-08	0.594
Panel D. EU asthma without obesity	EU	asthma_without_obesity	21	20141491	chr21:20141491:G:T	T	G	2.133e-06	0.3348	0.0326	78.09	0.458	0.15	5.084e-07	0.458	0.1792	0.15
Panel D. EU asthma without obesity	EU	asthma_without_obesity	7	46353189	chr7:46353189:C:T	T	C	1.154e-06	0.5781	0.0327	78.09	0.2834	0.7969	0.1196	0.2834	3.8e-07	0.7969
Panel D. EU asthma without obesity	EU	asthma_without_obesity	8	15946403	chr8:15946403:G:A	A	G	1.761e-07	0.5901	0.0327	78.06	0.3191	0.8048	0.06037	0.3191	1.033e-07	0.8048
Panel D. EU asthma without obesity	EU	asthma_without_obesity	17	77343174	chr17:77343174:G:A	A	G	3.496e-07	0.449	0.0328	78.05	0.2689	0.6455	0.02752	0.2689	4.087e-07	0.6455
Panel D. EU asthma without obesity	EU	asthma_without_obesity	14	89939989	chr14:89939989:G:A	A	G	1.07e-06	0.3291	0.0329	78.02	0.4328	0.1295	1.946e-07	0.4328	0.2616	0.1295
Panel D. EU asthma without obesity	EU	asthma_without_obesity	16	77123339	chr16:77123339:C:G	G	C	1.676e-07	0.4422	0.0329	78.02	0.2738	0.6352	0.01793	0.2738	2.891e-07	0.6352
Panel D. EU asthma without obesity	EU	asthma_without_obesity	16	77308278	chr16:77308278:A:G	G	A	8.462e-08	0.5016	0.033	77.99	0.3131	0.7129	0.01504	0.3131	1.716e-07	0.7129
Panel D. EU asthma without obesity	EU	asthma_without_obesity	17	10216881	chr17:10216881:G:C	C	G	1.704e-07	0.4379	0.033	78.01	0.2574	0.6146	0.03064	0.2574	1.818e-07	0.6146
Panel D. EU asthma without obesity	EU	asthma_without_obesity	2	96384260	chr2:96384260:C:T	T	C	9.962e-07	0.4455	0.033	78	0.26	0.6487	0.03901	0.26	8.593e-07	0.6487
Panel D. EU asthma without obesity	EU	asthma_without_obesity	6	54301360	chr6:54301360:G:T	T	G	1.032e-06	0.4751	0.033	78	0.2628	0.6776	0.05902	0.2628	6.201e-07	0.6776
Panel D. EU asthma without obesity	EU	asthma_without_obesity	12	62915725	chr12:62915725:A:C	C	A	7.867e-06	0.4118	0.0331	77.98	0.5368	0.1033	8.917e-07	0.5368	0.5472	0.1033
Panel D. EU asthma without obesity	EU	asthma_without_obesity	17	33426360	chr17:33426360:A:C	C	A	7.83e-07	0.3753	0.0331	77.97	0.2241	0.5486	0.03115	0.2241	8.273e-07	0.5486
Panel D. EU asthma without obesity	EU	asthma_without_obesity	21	24849692	chr21:24849692:G:A	A	G	6.558e-07	0.434	0.0331	77.97	0.2441	0.616	0.05037	0.2441	4.538e-07	0.616
Panel D. EU asthma without obesity	EU	asthma_without_obesity	3	137998902	chr3:137998902:G:A	A	G	5.394e-07	0.4978	0.0331	77.97	0.3119	0.7387	0.01834	0.3119	9.181e-07	0.7387
Panel D. EU asthma without obesity	EU	asthma_without_obesity	7	68172889	chr7:68172889:T:C	C	T	2.134e-06	0.2365	0.0331	77.97	0.3183	0.0983	4.271e-07	0.3183	0.2297	0.0983
Panel D. EU asthma without obesity	EU	asthma_without_obesity	12	7691795	chr12:7691795:G:C	C	G	3.067e-07	0.5588	0.0332	77.95	0.3607	0.8315	0.0119	0.3607	7.764e-07	0.8315
Panel D. EU asthma without obesity	EU	asthma_without_obesity	12	15755985	chr12:15755985:T:C	C	T	2.272e-08	0.4862	0.0334	77.91	0.6336	0.2538	1.21e-08	0.6336	0.06915	0.2538
Panel D. EU asthma without obesity	EU	asthma_without_obesity	4	132128932	chr4:132128932:G:A	A	G	3.037e-07	0.4588	0.0336	77.85	0.2747	0.6556	0.02751	0.2747	3.63e-07	0.6556
Panel D. EU asthma without obesity	EU	asthma_without_obesity	1	96615478	chr1:96615478:T:G	G	T	5.186e-07	0.4688	0.0337	77.84	0.2727	0.6695	0.03782	0.2727	4.677e-07	0.6695
Panel D. EU asthma without obesity	EU	asthma_without_obesity	11	86797934	chr11:86797934:T:C	C	T	5.531e-07	0.3663	0.0338	77.8	0.2106	0.5211	0.04207	0.2106	4.562e-07	0.5211
Panel D. EU asthma without obesity	EU	asthma_without_obesity	9	76219664	chr9:76219664:C:T	T	C	5.678e-08	0.4917	0.0338	77.8	0.3038	0.6884	0.01645	0.3038	1.082e-07	0.6884
Panel D. EU asthma without obesity	EU	asthma_without_obesity	14	90018692	chr14:90018692:G:A	A	G	1.042e-06	0.3296	0.0339	77.77	0.4333	0.132	2.002e-07	0.4333	0.2512	0.132
Panel D. EU asthma without obesity	EU	asthma_without_obesity	1	104199777	chr1:104199777:A:G	G	A	1.169e-06	0.4265	0.034	77.76	0.2365	0.6087	0.05936	0.2365	7.172e-07	0.6087
Panel D. EU asthma without obesity	EU	asthma_without_obesity	1	104200317	chr1:104200317:C:T	T	C	1.169e-06	0.4265	0.034	77.76	0.2365	0.6087	0.05936	0.2365	7.172e-07	0.6087
Panel D. EU asthma without obesity	EU	asthma_without_obesity	1	216960729	chr1:216960729:G:A	A	G	4.763e-09	0.478	0.034	77.76	0.3089	0.6552	0.006783	0.3089	2.045e-08	0.6552
Panel D. EU asthma without obesity	EU	asthma_without_obesity	3	169745304	chr3:169745304:C:T	T	C	1.867e-07	0.395	0.034	77.75	0.2391	0.5606	0.02358	0.2391	2.588e-07	0.5606
Panel D. EU asthma without obesity	EU	asthma_without_obesity	14	90017503	chr14:90017503:C:G	G	C	1.025e-06	0.3298	0.0343	77.68	0.4333	0.1326	2.001e-07	0.4333	0.2491	0.1326
Panel D. EU asthma without obesity	EU	asthma_without_obesity	8	3504521	chr8:3504521:A:C	C	A	2.782e-06	0.476	0.0343	77.67	0.6474	0.2064	6.244e-07	0.6474	0.2052	0.2064
Panel D. EU asthma without obesity	EU	asthma_without_obesity	14	89947061	chr14:89947061:G:A	A	G	9.844e-07	0.3308	0.0344	77.65	0.4342	0.1331	1.931e-07	0.4342	0.2486	0.1331
Panel D. EU asthma without obesity	EU	asthma_without_obesity	14	90024130	chr14:90024130:G:C	C	G	1.081e-06	0.3291	0.0344	77.64	0.4325	0.132	2.104e-07	0.4325	0.2514	0.132
Panel D. EU asthma without obesity	EU	asthma_without_obesity	14	90030266	chr14:90030266:C:T	T	C	1.305e-06	0.3268	0.0344	77.64	0.4302	0.1296	2.475e-07	0.4302	0.2602	0.1296
Panel D. EU asthma without obesity	EU	asthma_without_obesity	16	6765248	chr16:6765248:C:G	G	C	1.158e-06	0.3579	0.0344	77.65	0.2071	0.5186	0.04329	0.2071	9.456e-07	0.5186
Panel D. EU asthma without obesity	EU	asthma_without_obesity	20	39727106	chr20:39727106:C:T	T	C	1.55e-06	0.425	0.0345	77.64	0.2328	0.6071	0.06646	0.2328	8.735e-07	0.6071
Panel D. EU asthma without obesity	EU	asthma_without_obesity	5	162133256	chr5:162133256:T:C	C	T	1.323e-06	0.4892	0.0345	77.64	0.2709	0.6988	0.06087	0.2709	8.044e-07	0.6988
Panel D. EU asthma without obesity	EU	asthma_without_obesity	10	81625740	chr10:81625740:C:T	T	C	5.9e-08	0.4718	0.0348	77.56	0.2922	0.6597	0.01636	0.2922	1.159e-07	0.6597
Panel D. EU asthma without obesity	EU	asthma_without_obesity	14	90027264	chr14:90027264:C:T	T	C	1.069e-06	0.3294	0.0348	77.54	0.4326	0.1327	2.117e-07	0.4326	0.2489	0.1327
Panel D. EU asthma without obesity	EU	asthma_without_obesity	10	81626742	chr10:81626742:A:G	G	A	5.491e-08	0.473	0.0349	77.54	0.2934	0.6608	0.01597	0.2934	1.105e-07	0.6608
Panel D. EU asthma without obesity	EU	asthma_without_obesity	14	90035590	chr14:90035590:A:G	G	A	1.063e-06	0.3294	0.0349	77.53	0.4326	0.1329	2.115e-07	0.4326	0.248	0.1329
Panel D. EU asthma without obesity	EU	asthma_without_obesity	14	90039135	chr14:90039135:A:G	G	A	1.052e-06	0.3297	0.0349	77.52	0.4328	0.133	2.094e-07	0.4328	0.248	0.133
Panel D. EU asthma without obesity	EU	asthma_without_obesity	2	145658110	chr2:145658110:G:A	A	G	1.027e-07	0.3896	0.0349	77.54	0.5029	0.179	3.038e-08	0.5029	0.1482	0.179
Panel D. EU asthma without obesity	EU	asthma_without_obesity	8	95392900	chr8:95392900:C:T	T	C	1.142e-06	0.3336	0.0349	77.54	0.444	0.144	2.633e-07	0.444	0.2027	0.144
Panel D. EU asthma without obesity	EU	asthma_without_obesity	14	90027705	chr14:90027705:G:C	C	G	1.06e-06	0.3295	0.035	77.5	0.4326	0.133	2.115e-07	0.4326	0.2479	0.133
Panel D. EU asthma without obesity	EU	asthma_without_obesity	18	58137350	chr18:58137350:G:C	C	G	3.023e-06	0.2956	0.035	77.5	0.3983	0.1222	6.166e-07	0.3983	0.239	0.1222
Panel D. EU asthma without obesity	EU	asthma_without_obesity	6	70372931	chr6:70372931:C:T	T	C	2.197e-07	0.4288	0.0352	77.46	0.2535	0.6021	0.03077	0.2535	2.473e-07	0.6021
Panel D. EU asthma without obesity	EU	asthma_without_obesity	14	90014492	chr14:90014492:C:G	G	C	1.064e-06	0.3292	0.0353	77.43	0.432	0.1329	2.134e-07	0.432	0.2483	0.1329
Panel D. EU asthma without obesity	EU	asthma_without_obesity	14	58588510	chr14:58588510:G:A	A	G	4.578e-06	0.3885	0.0354	77.39	0.5241	0.1541	8.601e-07	0.5241	0.2711	0.1541
Panel D. EU asthma without obesity	EU	asthma_without_obesity	15	97742689	chr15:97742689:G:C	C	G	1.929e-08	0.6407	0.0354	77.4	0.3997	0.8795	0.01341	0.3997	4.606e-08	0.8795
Panel D. EU asthma without obesity	EU	asthma_without_obesity	17	74600688	chr17:74600688:C:T	T	C	2.628e-07	0.5179	0.0354	77.41	0.3126	0.7361	0.02573	0.3126	3.49e-07	0.7361
Panel D. EU asthma without obesity	EU	asthma_without_obesity	3	109538985	chr3:109538985:G:A	A	G	3.316e-07	0.5151	0.0354	77.41	0.3154	0.7409	0.02282	0.3154	4.902e-07	0.7409
Panel D. EU asthma without obesity	EU	asthma_without_obesity	12	128270204	chr12:128270204:T:C	C	T	3.989e-07	0.5227	0.0355	77.39	0.2988	0.7327	0.04379	0.2988	3.313e-07	0.7327
Panel D. EU asthma without obesity	EU	asthma_without_obesity	14	90022844	chr14:90022844:G:A	A	G	1.033e-06	0.3297	0.0356	77.34	0.4324	0.1339	2.114e-07	0.4324	0.2446	0.1339
Panel D. EU asthma without obesity	EU	asthma_without_obesity	6	54298639	chr6:54298639:A:G	G	A	1.078e-06	0.4739	0.0356	77.35	0.265	0.6734	0.0566	0.265	7.187e-07	0.6734
Panel D. EU asthma without obesity	EU	asthma_without_obesity	15	46100189	chr15:46100189:C:G	G	C	1.739e-06	0.4815	0.0357	77.34	0.6433	0.205	3.894e-07	0.6433	0.2161	0.205
Panel D. EU asthma without obesity	EU	asthma_without_obesity	14	60876900	chr14:60876900:G:A	A	G	1.299e-07	0.4768	0.0358	77.32	0.2956	0.6753	0.01798	0.2956	2.404e-07	0.6753
Panel D. EU asthma without obesity	EU	asthma_without_obesity	2	197573962	chr2:197573962:C:T	T	C	1.097e-06	0.7254	0.0358	77.31	0.4146	1.0396	0.04827	0.4146	8.429e-07	1.0396
Panel D. EU asthma without obesity	EU	asthma_without_obesity	1	110461536	chr1:110461536:G:A	A	G	1.465e-07	0.4822	0.0359	77.29	0.2992	0.6846	0.01808	0.2992	2.706e-07	0.6846
Panel D. EU asthma without obesity	EU	asthma_without_obesity	21	24832648	chr21:24832648:C:A	A	C	5.696e-07	0.4529	0.0359	77.28	0.2719	0.6523	0.0297	0.2719	6.742e-07	0.6523
Panel D. EU asthma without obesity	EU	asthma_without_obesity	5	103415498	chr5:103415498:C:T	T	C	7.237e-07	0.7916	0.0359	77.28	0.3672	1.0564	0.1543	0.3672	2.116e-07	1.0564
Panel D. EU asthma without obesity	EU	asthma_without_obesity	14	90014751	chr14:90014751:C:G	G	C	9.543e-07	0.3307	0.036	77.26	0.433	0.135	1.991e-07	0.433	0.241	0.135
Panel D. EU asthma without obesity	EU	asthma_without_obesity	2	14697809	chr2:14697809:C:T	T	C	7.799e-07	0.4256	0.0361	77.24	0.2558	0.6176	0.0305	0.2558	9.053e-07	0.6176
Panel D. EU asthma without obesity	EU	asthma_without_obesity	4	40012430	chr4:40012430:A:G	G	A	5.007e-07	0.3005	0.0361	77.23	0.3979	0.1393	1.485e-07	0.3979	0.1528	0.1393
Panel D. EU asthma without obesity	EU	asthma_without_obesity	3	18385349	chr3:18385349:G:A	A	G	6.544e-13	0.5384	0.0362	77.21	0.3854	0.6993	0.0002298	0.3854	7.088e-11	0.6993
Panel D. EU asthma without obesity	EU	asthma_without_obesity	4	180381767	chr4:180381767:T:C	C	T	3.25e-06	0.132	0.0362	77.22	0.1819	0.0612	9.007e-07	0.1819	0.1655	0.0612
Panel D. EU asthma without obesity	EU	asthma_without_obesity	6	168444668	chr6:168444668:C:T	T	C	1.202e-07	0.256	0.0363	77.19	0.3366	0.1287	5.15e-08	0.3366	0.09764	0.1287
Panel D. EU asthma without obesity	EU	asthma_without_obesity	2	124759374	chr2:124759374:T:C	C	T	1.122e-07	0.4998	0.0365	77.13	0.3048	0.6987	0.02146	0.3048	1.802e-07	0.6987
Panel D. EU asthma without obesity	EU	asthma_without_obesity	9	16464996	chr9:16464996:C:T	T	C	4.394e-07	0.4568	0.0365	77.15	0.272	0.6505	0.03147	0.272	5.005e-07	0.6505
Panel D. EU asthma without obesity	EU	asthma_without_obesity	21	24778817	chr21:24778817:A:G	G	A	2.895e-07	0.4566	0.0366	77.12	0.2636	0.636	0.0398	0.2636	2.686e-07	0.636
Panel D. EU asthma without obesity	EU	asthma_without_obesity	21	25121862	chr21:25121862:C:A	A	C	2.23e-08	0.4896	0.0366	77.11	0.3151	0.6814	0.00918	0.3151	7.762e-08	0.6814
Panel D. EU asthma without obesity	EU	asthma_without_obesity	14	90006092	chr14:90006092:C:T	T	C	9.157e-07	0.3312	0.0367	77.09	0.4334	0.1367	1.983e-07	0.4334	0.2345	0.1367
Panel D. EU asthma without obesity	EU	asthma_without_obesity	14	90036173	chr14:90036173:A:T	T	A	1.066e-06	0.3294	0.0367	77.08	0.4316	0.1348	2.263e-07	0.4316	0.2414	0.1348
Panel D. EU asthma without obesity	EU	asthma_without_obesity	13	72337315	chr13:72337315:T:A	A	T	2.992e-07	0.4771	0.0369	77.03	0.2832	0.6717	0.03132	0.2832	3.463e-07	0.6717
Panel D. EU asthma without obesity	EU	asthma_without_obesity	8	116392815	chr8:116392815:C:T	T	C	1.635e-08	0.474	0.0369	77.03	0.3007	0.651	0.01088	0.3007	4.903e-08	0.651
Panel D. EU asthma without obesity	EU	asthma_without_obesity	10	90213818	chr10:90213818:G:A	A	G	6.455e-07	0.5288	0.037	77.01	0.327	0.7721	0.02286	0.327	9.928e-07	0.7721
Panel D. EU asthma without obesity	EU	asthma_without_obesity	13	111410275	chr13:111410275:G:C	C	G	2.836e-07	0.419	0.037	77.02	0.2672	0.6099	0.01452	0.2672	6.575e-07	0.6099
Panel D. EU asthma without obesity	EU	asthma_without_obesity	6	152878197	chr6:152878197:A:G	G	A	7.046e-09	0.5164	0.037	77.01	0.3374	0.7097	0.006409	0.3374	3.443e-08	0.7097
Panel D. EU asthma without obesity	EU	asthma_without_obesity	4	36065316	chr4:36065316:G:T	T	G	2.387e-06	0.364	0.0371	76.99	0.4836	0.1477	4.917e-07	0.4836	0.2533	0.1477
Panel D. EU asthma without obesity	EU	asthma_without_obesity	7	4332580	chr7:4332580:C:G	G	C	5.751e-07	0.3332	0.0371	77	0.4417	0.1552	1.753e-07	0.4417	0.1519	0.1552
Panel D. EU asthma without obesity	EU	asthma_without_obesity	9	696896	chr9:696896:C:T	T	C	8e-07	0.4707	0.0371	76.99	0.2677	0.6655	0.04955	0.2677	6.204e-07	0.6655
Panel D. EU asthma without obesity	EU	asthma_without_obesity	9	111580668	chr9:111580668:T:C	C	T	7.639e-07	0.246	0.0372	76.97	0.1481	0.3558	0.03043	0.1481	9.124e-07	0.3558
Panel D. EU asthma without obesity	EU	asthma_without_obesity	16	46933558	chr16:46933558:G:A	A	G	3.23e-07	0.5225	0.0373	76.94	0.3181	0.7443	0.02481	0.3181	4.645e-07	0.7443
Panel D. EU asthma without obesity	EU	asthma_without_obesity	4	181550418	chr4:181550418:G:A	A	G	2.94e-07	0.4766	0.0373	76.95	0.6334	0.2375	1.187e-07	0.6334	0.1079	0.2375
Panel D. EU asthma without obesity	EU	asthma_without_obesity	1	161812485	chr1:161812485:C:T	T	C	1.286e-06	0.3816	0.0374	76.91	0.2142	0.5423	0.05721	0.2142	8.874e-07	0.5423
Panel D. EU asthma without obesity	EU	asthma_without_obesity	1	161780388	chr1:161780388:T:C	C	T	1.438e-06	0.3796	0.0375	76.89	0.2123	0.54	0.05925	0.2123	9.647e-07	0.54
Panel D. EU asthma without obesity	EU	asthma_without_obesity	1	31364669	chr1:31364669:G:C	C	G	3.646e-08	0.5083	0.0376	76.86	0.3251	0.7093	0.01085	0.3251	1.116e-07	0.7093
Panel D. EU asthma without obesity	EU	asthma_without_obesity	2	44725431	chr2:44725431:C:G	G	C	3.125e-09	0.511	0.0376	76.88	0.3526	0.7141	0.002185	0.3526	4.229e-08	0.7141
Panel D. EU asthma without obesity	EU	asthma_without_obesity	18	58881918	chr18:58881918:C:T	T	C	1.26e-08	0.463	0.0377	76.84	0.3069	0.646	0.005574	0.3069	7.142e-08	0.646
Panel D. EU asthma without obesity	EU	asthma_without_obesity	1	199596798	chr1:199596798:G:A	A	G	3.737e-07	0.4277	0.0377	76.84	0.2585	0.6085	0.0273	0.2585	4.978e-07	0.6085
Panel D. EU asthma without obesity	EU	asthma_without_obesity	1	161813501	chr1:161813501:T:C	C	T	1.346e-06	0.3804	0.0378	76.81	0.2136	0.5406	0.05752	0.2136	9.33e-07	0.5406
Panel D. EU asthma without obesity	EU	asthma_without_obesity	6	168441897	chr6:168441897:A:G	G	A	5.668e-08	0.2618	0.0378	76.83	0.3416	0.136	3.006e-08	0.3416	0.07898	0.136
Panel D. EU asthma without obesity	EU	asthma_without_obesity	18	66131024	chr18:66131024:G:A	A	G	4.285e-06	0.3445	0.0379	76.79	0.4605	0.1358	8.375e-07	0.4605	0.2789	0.1358
Panel D. EU asthma without obesity	EU	asthma_without_obesity	1	161798067	chr1:161798067:T:C	C	T	1.36e-06	0.3803	0.0379	76.79	0.2135	0.5404	0.05771	0.2135	9.423e-07	0.5404
Panel D. EU asthma without obesity	EU	asthma_without_obesity	7	14487687	chr7:14487687:G:A	A	G	5.114e-07	0.4635	0.0379	76.8	0.2829	0.6668	0.02573	0.2829	7.218e-07	0.6668
Panel D. EU asthma without obesity	EU	asthma_without_obesity	12	21153905	chr12:21153905:A:G	G	A	1.03e-06	0.3916	0.038	76.77	0.2269	0.5595	0.04428	0.2269	9.009e-07	0.5595
Panel D. EU asthma without obesity	EU	asthma_without_obesity	1	161813871	chr1:161813871:A:G	G	A	1.342e-06	0.3805	0.038	76.78	0.2137	0.5405	0.05749	0.2137	9.337e-07	0.5405
Panel D. EU asthma without obesity	EU	asthma_without_obesity	1	161815916	chr1:161815916:G:A	A	G	1.342e-06	0.3805	0.038	76.78	0.2137	0.5405	0.05749	0.2137	9.337e-07	0.5405
Panel D. EU asthma without obesity	EU	asthma_without_obesity	20	17534503	chr20:17534503:G:A	A	G	6.837e-07	0.4423	0.038	76.77	0.2585	0.6281	0.03964	0.2585	6.59e-07	0.6281
Panel D. EU asthma without obesity	EU	asthma_without_obesity	5	142258321	chr5:142258321:A:G	G	A	7.239e-08	0.5384	0.038	76.76	0.3368	0.7518	0.01572	0.3368	1.596e-07	0.7518
Panel D. EU asthma without obesity	EU	asthma_without_obesity	14	90034013	chr14:90034013:G:A	A	G	1.452e-06	0.325	0.0381	76.75	0.4262	0.1316	3.071e-07	0.4262	0.2529	0.1316
Panel D. EU asthma without obesity	EU	asthma_without_obesity	7	131732715	chr7:131732715:G:A	A	G	9.895e-07	0.3316	0.0381	76.75	0.1869	0.4681	0.05463	0.1869	7.214e-07	0.4681
Panel D. EU asthma without obesity	EU	asthma_without_obesity	14	89955868	chr14:89955868:C:T	T	C	6.94e-07	0.335	0.0382	76.73	0.4362	0.1416	1.64e-07	0.4362	0.2187	0.1416
Panel D. EU asthma without obesity	EU	asthma_without_obesity	20	18426052	chr20:18426052:G:A	A	G	9.393e-07	0.3425	0.0382	76.72	0.4479	0.1437	2.168e-07	0.4479	0.2259	0.1437
Panel D. EU asthma without obesity	EU	asthma_without_obesity	20	51504575	chr20:51504575:C:T	T	C	2.96e-07	0.3623	0.0382	76.73	0.4721	0.1667	9.017e-08	0.4721	0.1574	0.1667
Panel D. EU asthma without obesity	EU	asthma_without_obesity	6	168440053	chr6:168440053:C:T	T	C	5.883e-08	0.2615	0.0382	76.72	0.3411	0.136	3.154e-08	0.3411	0.07893	0.136
Panel D. EU asthma without obesity	EU	asthma_without_obesity	9	31296071	chr9:31296071:C:T	T	C	4.858e-10	0.527	0.0382	76.72	0.3617	0.7133	0.001877	0.3617	7.65e-09	0.7133
Panel D. EU asthma without obesity	EU	asthma_without_obesity	2	145616219	chr2:145616219:T:G	G	T	5.641e-08	0.4084	0.0383	76.7	0.5271	0.2039	2.483e-08	0.5271	0.1003	0.2039
Panel D. EU asthma without obesity	EU	asthma_without_obesity	12	46202213	chr12:46202213:G:T	T	G	5.28e-07	0.2935	0.0384	76.68	0.1809	0.4239	0.02354	0.1809	8.164e-07	0.4239
Panel D. EU asthma without obesity	EU	asthma_without_obesity	6	168441025	chr6:168441025:G:A	A	G	6.089e-08	0.2612	0.0384	76.67	0.3407	0.1358	3.262e-08	0.3407	0.07949	0.1358
Panel D. EU asthma without obesity	EU	asthma_without_obesity	14	89956584	chr14:89956584:A:G	G	A	8.547e-07	0.3319	0.0385	76.66	0.4329	0.139	1.978e-07	0.4329	0.227	0.139
Panel D. EU asthma without obesity	EU	asthma_without_obesity	2	145621543	chr2:145621543:C:A	A	C	3.709e-08	0.4117	0.0386	76.62	0.53	0.2095	1.822e-08	0.53	0.08877	0.2095
Panel D. EU asthma without obesity	EU	asthma_without_obesity	2	228377019	chr2:228377019:C:T	T	C	1.239e-08	0.5675	0.0386	76.62	0.3585	0.7708	0.01155	0.3585	3.658e-08	0.7708
Panel D. EU asthma without obesity	EU	asthma_without_obesity	10	48688568	chr10:48688568:T:C	C	T	3.654e-07	0.5004	0.0387	76.6	0.3047	0.7118	0.02564	0.3047	5.269e-07	0.7118
Panel D. EU asthma without obesity	EU	asthma_without_obesity	4	155919088	chr4:155919088:G:A	A	G	6.722e-07	0.4151	0.0388	76.58	0.244	0.5892	0.038	0.244	6.846e-07	0.5892
Panel D. EU asthma without obesity	EU	asthma_without_obesity	12	85465234	chr12:85465234:C:T	T	C	1.57e-07	0.497	0.0393	76.46	0.3063	0.6971	0.02074	0.3063	2.773e-07	0.6971
Panel D. EU asthma without obesity	EU	asthma_without_obesity	1	110322229	chr1:110322229:A:C	C	A	1.345e-07	0.5274	0.0393	76.45	0.3367	0.7502	0.01348	0.3367	3.519e-07	0.7502
Panel D. EU asthma without obesity	EU	asthma_without_obesity	6	168418289	chr6:168418289:C:T	T	C	1.754e-08	0.271	0.0393	76.45	0.3498	0.1463	1.245e-08	0.3498	0.05848	0.1463
Panel D. EU asthma without obesity	EU	asthma_without_obesity	2	145619431	chr2:145619431:G:A	A	G	3.53e-08	0.4124	0.0394	76.43	0.5302	0.2109	1.798e-08	0.5302	0.08678	0.2109
Panel D. EU asthma without obesity	EU	asthma_without_obesity	8	40246388	chr8:40246388:C:T	T	C	2.062e-06	0.4529	0.0394	76.44	0.5955	0.1819	4.36e-07	0.5955	0.263	0.1819
Panel D. EU asthma without obesity	EU	asthma_without_obesity	8	93144531	chr8:93144531:C:T	T	C	7.846e-07	0.3942	0.0396	76.38	0.2354	0.564	0.034	0.2354	8.988e-07	0.564
Panel D. EU asthma without obesity	EU	asthma_without_obesity	17	10214242	chr17:10214242:T:C	C	T	1.874e-07	0.4419	0.0397	76.37	0.2682	0.6171	0.025	0.2682	2.822e-07	0.6171
Panel D. EU asthma without obesity	EU	asthma_without_obesity	4	11426497	chr4:11426497:G:A	A	G	3.12e-08	0.4574	0.0397	76.37	0.2943	0.6346	0.01019	0.2943	1.06e-07	0.6346
Panel D. EU asthma without obesity	EU	asthma_without_obesity	5	142247199	chr5:142247199:C:T	T	C	5.461e-08	0.5119	0.0397	76.35	0.3245	0.712	0.01327	0.3245	1.46e-07	0.712
Panel D. EU asthma without obesity	EU	asthma_without_obesity	7	100943982	chr7:100943982:C:A	A	C	4.619e-08	0.5164	0.0397	76.37	0.646	0.2249	1.282e-08	0.646	0.1867	0.2249
Panel D. EU asthma without obesity	EU	asthma_without_obesity	4	67296036	chr4:67296036:G:A	A	G	3.033e-07	0.563	0.0398	76.34	0.3453	0.7976	0.02367	0.3453	4.815e-07	0.7976
Panel D. EU asthma without obesity	EU	asthma_without_obesity	4	127909385	chr4:127909385:G:A	A	G	6.158e-08	0.3166	0.0399	76.31	0.1955	0.4358	0.01855	0.1955	1.219e-07	0.4358
Panel D. EU asthma without obesity	EU	asthma_without_obesity	15	61404148	chr15:61404148:G:A	A	G	1.529e-07	0.407	0.04	76.3	0.2577	0.5769	0.01534	0.2577	3.606e-07	0.5769
Panel D. EU asthma without obesity	EU	asthma_without_obesity	6	168437670	chr6:168437670:C:T	T	C	4.877e-08	0.2633	0.04	76.3	0.3422	0.1388	2.9e-08	0.3422	0.07314	0.1388
Panel D. EU asthma without obesity	EU	asthma_without_obesity	16	81967753	chr16:81967753:T:A	A	T	4.842e-09	0.5064	0.0401	76.27	0.6412	0.2724	3.575e-09	0.6412	0.05699	0.2724
Panel D. EU asthma without obesity	EU	asthma_without_obesity	14	89958361	chr14:89958361:G:A	A	G	8.653e-07	0.3319	0.0402	76.25	0.432	0.1405	2.112e-07	0.432	0.2222	0.1405
Panel D. EU asthma without obesity	EU	asthma_without_obesity	2	145617218	chr2:145617218:A:G	G	A	3.506e-08	0.4126	0.0402	76.24	0.5299	0.2118	1.839e-08	0.5299	0.08556	0.2118
Panel D. EU asthma without obesity	EU	asthma_without_obesity	2	145618722	chr2:145618722:C:T	T	C	3.493e-08	0.4126	0.0402	76.24	0.5299	0.2118	1.832e-08	0.5299	0.08559	0.2118
Panel D. EU asthma without obesity	EU	asthma_without_obesity	2	145619046	chr2:145619046:A:G	G	A	3.493e-08	0.4126	0.0402	76.24	0.5299	0.2118	1.832e-08	0.5299	0.08557	0.2118
Panel D. EU asthma without obesity	EU	asthma_without_obesity	2	145617967	chr2:145617967:C:A	A	C	3.559e-08	0.4124	0.0403	76.22	0.5297	0.2117	1.867e-08	0.5297	0.08568	0.2117
Panel D. EU asthma without obesity	EU	asthma_without_obesity	7	130150413	chr7:130150413:A:G	G	A	1.01e-06	0.4133	0.0404	76.2	0.2424	0.589	0.04121	0.2424	9.923e-07	0.589
Panel D. EU asthma without obesity	EU	asthma_without_obesity	1	190302095	chr1:190302095:A:C	C	A	7.6e-09	0.6528	0.0405	76.18	0.8104	0.3126	3.051e-09	0.8104	0.1196	0.3126
Panel D. EU asthma without obesity	EU	asthma_without_obesity	6	168453700	chr6:168453700:A:G	G	A	6.076e-08	0.2614	0.0407	76.12	0.3401	0.1375	3.566e-08	0.3401	0.07572	0.1375
Panel D. EU asthma without obesity	EU	asthma_without_obesity	12	47503552	chr12:47503552:C:A	A	C	2.57e-07	0.6125	0.0408	76.09	0.7993	0.2961	9.726e-08	0.7993	0.1291	0.2961
Panel D. EU asthma without obesity	EU	asthma_without_obesity	14	90029345	chr14:90029345:G:A	A	G	8.006e-07	0.3337	0.0408	76.11	0.4334	0.1417	1.991e-07	0.4334	0.2206	0.1417
Panel D. EU asthma without obesity	EU	asthma_without_obesity	19	22615720	chr19:22615720:C:T	T	C	2.473e-08	0.5334	0.0408	76.11	0.3479	0.74	0.008313	0.3479	1.037e-07	0.74
Panel D. EU asthma without obesity	EU	asthma_without_obesity	12	96296036	chr12:96296036:C:T	T	C	1.213e-07	0.4124	0.041	76.05	0.2643	0.5836	0.01301	0.2643	3.402e-07	0.5836
Panel D. EU asthma without obesity	EU	asthma_without_obesity	3	161803643	chr3:161803643:G:A	A	G	1.925e-06	0.3604	0.041	76.06	0.4738	0.1494	4.462e-07	0.4738	0.2431	0.1494
Panel D. EU asthma without obesity	EU	asthma_without_obesity	1	7523015	chr1:7523015:C:T	T	C	5.632e-07	0.4955	0.0411	76.02	0.2819	0.687	0.05037	0.2819	4.719e-07	0.687
Panel D. EU asthma without obesity	EU	asthma_without_obesity	5	4860820	chr5:4860820:C:T	T	C	3.223e-07	0.3794	0.0416	75.92	0.2357	0.5387	0.02134	0.2357	5.838e-07	0.5387
Panel D. EU asthma without obesity	EU	asthma_without_obesity	16	77124642	chr16:77124642:T:C	C	T	8.381e-08	0.4504	0.0417	75.9	0.2919	0.6353	0.01082	0.2919	2.819e-07	0.6353
Panel D. EU asthma without obesity	EU	asthma_without_obesity	2	145623692	chr2:145623692:G:A	A	G	5.022e-08	0.4059	0.0418	75.86	0.5219	0.2078	2.612e-08	0.5219	0.08998	0.2078
Panel D. EU asthma without obesity	EU	asthma_without_obesity	6	168420305	chr6:168420305:T:C	C	T	2.995e-08	0.2663	0.0418	75.88	0.3441	0.1432	2.078e-08	0.3441	0.0638	0.1432
Panel D. EU asthma without obesity	EU	asthma_without_obesity	15	46110013	chr15:46110013:G:A	A	G	9.299e-07	0.4961	0.0419	75.83	0.6533	0.227	2.853e-07	0.6533	0.1728	0.227
Panel D. EU asthma without obesity	EU	asthma_without_obesity	6	168430360	chr6:168430360:G:A	A	G	4.247e-08	0.2639	0.042	75.81	0.3418	0.1409	2.795e-08	0.3418	0.06833	0.1409
Panel D. EU asthma without obesity	EU	asthma_without_obesity	6	168437164	chr6:168437164:C:T	T	C	4.974e-08	0.2628	0.042	75.81	0.3409	0.1398	3.179e-08	0.3409	0.07074	0.1398
Panel D. EU asthma without obesity	EU	asthma_without_obesity	6	168435171	chr6:168435171:A:T	T	A	4.988e-08	0.2627	0.0421	75.8	0.3408	0.1398	3.195e-08	0.3408	0.07063	0.1398
Panel D. EU asthma without obesity	EU	asthma_without_obesity	1	86182020	chr1:86182020:T:G	G	T	3.316e-07	0.5099	0.0422	75.78	0.3101	0.7161	0.02697	0.3101	4.928e-07	0.7161
Panel D. EU asthma without obesity	EU	asthma_without_obesity	6	168436047	chr6:168436047:A:C	C	A	4.928e-08	0.2629	0.0422	75.76	0.3409	0.14	3.178e-08	0.3409	0.07035	0.14
Panel D. EU asthma without obesity	EU	asthma_without_obesity	11	83879331	chr11:83879331:C:T	T	C	1.367e-07	0.4871	0.0423	75.74	0.3023	0.6777	0.0198	0.3023	2.689e-07	0.6777
Panel D. EU asthma without obesity	EU	asthma_without_obesity	6	168435785	chr6:168435785:G:A	A	G	4.922e-08	0.2629	0.0423	75.76	0.3409	0.14	3.174e-08	0.3409	0.07038	0.14
Panel D. EU asthma without obesity	EU	asthma_without_obesity	6	44026411	chr6:44026411:C:T	T	C	1.107e-07	0.4337	0.0423	75.75	0.2824	0.6156	0.01065	0.2824	3.83e-07	0.6156
Panel D. EU asthma without obesity	EU	asthma_without_obesity	14	89953954	chr14:89953954:C:T	T	C	7.829e-07	0.3332	0.0424	75.71	0.4322	0.144	2.087e-07	0.4322	0.2108	0.144
Panel D. EU asthma without obesity	EU	asthma_without_obesity	9	134817883	chr9:134817883:C:T	T	C	9.404e-07	0.373	0.0425	75.7	0.4958	0.179	3.384e-07	0.4958	0.143	0.179
Panel D. EU asthma without obesity	EU	asthma_without_obesity	22	38335807	chr22:38335807:C:T	T	C	1.163e-06	0.5032	0.0426	75.67	0.2657	0.6886	0.08923	0.2657	6.166e-07	0.6886
Panel D. EU asthma without obesity	EU	asthma_without_obesity	11	83880651	chr11:83880651:T:C	C	T	1.817e-07	0.4829	0.0427	75.65	0.2991	0.6743	0.02101	0.2991	3.416e-07	0.6743
Panel D. EU asthma without obesity	EU	asthma_without_obesity	4	139402511	chr4:139402511:A:G	G	A	2.101e-07	0.5044	0.0428	75.62	0.3085	0.7022	0.02446	0.3085	3.453e-07	0.7022
Panel D. EU asthma without obesity	EU	asthma_without_obesity	14	41416464	chr14:41416464:C:T	T	C	7.883e-10	0.4672	0.0429	75.61	0.3201	0.6282	0.002335	0.3201	1.119e-08	0.6282
Panel D. EU asthma without obesity	EU	asthma_without_obesity	11	95786495	chr11:95786495:G:A	A	G	3.188e-07	0.4115	0.043	75.58	0.261	0.5878	0.01725	0.261	7.217e-07	0.5878
Panel D. EU asthma without obesity	EU	asthma_without_obesity	4	35405693	chr4:35405693:T:G	G	T	3.741e-06	0.3911	0.043	75.59	0.5196	0.1631	8.914e-07	0.5196	0.2469	0.1631
Panel D. EU asthma without obesity	EU	asthma_without_obesity	9	98910982	chr9:98910982:A:G	G	A	5.193e-07	0.4257	0.0431	75.56	0.2554	0.5986	0.03262	0.2554	6.639e-07	0.5986
Panel D. EU asthma without obesity	EU	asthma_without_obesity	14	89927454	chr14:89927454:G:A	A	G	3.427e-06	0.3138	0.0432	75.53	0.4125	0.1248	7.521e-07	0.4125	0.2793	0.1248
Panel D. EU asthma without obesity	EU	asthma_without_obesity	2	145625132	chr2:145625132:G:C	C	G	4.646e-08	0.4091	0.0432	75.54	0.525	0.2114	2.58e-08	0.525	0.086	0.2114
Panel D. EU asthma without obesity	EU	asthma_without_obesity	6	168421402	chr6:168421402:C:G	G	C	4.15e-08	0.2638	0.0432	75.53	0.3412	0.1417	2.868e-08	0.3412	0.0664	0.1417
Panel D. EU asthma without obesity	EU	asthma_without_obesity	6	168433172	chr6:168433172:C:T	T	C	3.908e-08	0.2646	0.0432	75.53	0.3421	0.1423	2.723e-08	0.3421	0.06579	0.1423
Panel D. EU asthma without obesity	EU	asthma_without_obesity	12	41017401	chr12:41017401:T:A	A	T	2.592e-08	0.4114	0.0433	75.51	0.2735	0.5731	0.006537	0.2735	1.432e-07	0.5731
Panel D. EU asthma without obesity	EU	asthma_without_obesity	6	168421100	chr6:168421100:T:G	G	T	4.623e-08	0.2628	0.0433	75.5	0.3402	0.1408	3.13e-08	0.3402	0.0682	0.1408
Panel D. EU asthma without obesity	EU	asthma_without_obesity	6	168447972	chr6:168447972:A:G	G	A	8.831e-08	0.2585	0.0433	75.51	0.3363	0.136	5.259e-08	0.3363	0.07933	0.136
Panel D. EU asthma without obesity	EU	asthma_without_obesity	7	136423330	chr7:136423330:A:G	G	A	4.744e-07	0.4188	0.0433	75.5	0.2546	0.5907	0.02855	0.2546	6.865e-07	0.5907
Panel D. EU asthma without obesity	EU	asthma_without_obesity	1	196436684	chr1:196436684:G:A	A	G	6.4e-09	0.4748	0.0436	75.45	0.3261	0.658	0.003052	0.3261	7.214e-08	0.658
Panel D. EU asthma without obesity	EU	asthma_without_obesity	6	168419767	chr6:168419767:T:C	C	T	2.754e-08	0.2669	0.0436	75.43	0.344	0.1451	2.093e-08	0.344	0.06	0.1451
Panel D. EU asthma without obesity	EU	asthma_without_obesity	7	85747455	chr7:85747455:C:G	G	C	2.631e-09	0.5935	0.0436	75.44	0.3968	0.7993	0.004434	0.3968	2.084e-08	0.7993
Panel D. EU asthma without obesity	EU	asthma_without_obesity	6	168419950	chr6:168419950:T:A	A	T	2.952e-08	0.2662	0.0437	75.42	0.3433	0.1445	2.214e-08	0.3433	0.06098	0.1445
Panel D. EU asthma without obesity	EU	asthma_without_obesity	7	135496281	chr7:135496281:C:T	T	C	1.377e-08	0.542	0.0438	75.39	0.3639	0.75	0.005157	0.3639	9.568e-08	0.75
Panel D. EU asthma without obesity	EU	asthma_without_obesity	7	76173116	chr7:76173116:A:C	C	A	6.666e-07	0.4276	0.0438	75.39	0.2602	0.6072	0.02956	0.2602	9.449e-07	0.6072
Panel D. EU asthma without obesity	EU	asthma_without_obesity	10	43525037	chr10:43525037:A:G	G	A	2.596e-07	0.3101	0.044	75.35	0.203	0.4474	0.0115	0.203	8.687e-07	0.4474
Panel D. EU asthma without obesity	EU	asthma_without_obesity	6	168419831	chr6:168419831:G:A	A	G	3.032e-08	0.266	0.044	75.35	0.343	0.1445	2.29e-08	0.343	0.06089	0.1445
Panel D. EU asthma without obesity	EU	asthma_without_obesity	11	95830582	chr11:95830582:C:T	T	C	2.792e-07	0.4157	0.0442	75.3	0.2641	0.5906	0.01694	0.2641	6.582e-07	0.5906
Panel D. EU asthma without obesity	EU	asthma_without_obesity	1	188602761	chr1:188602761:A:G	G	A	9.323e-07	0.876	0.0442	75.3	0.5093	1.228	0.04592	0.5093	9.021e-07	1.228
Panel D. EU asthma without obesity	EU	asthma_without_obesity	6	70348417	chr6:70348417:G:A	A	G	6.935e-08	0.4546	0.0443	75.28	0.2838	0.6229	0.0177	0.2838	1.569e-07	0.6229
Panel D. EU asthma without obesity	EU	asthma_without_obesity	6	168451229	chr6:168451229:T:C	C	T	1.017e-07	0.2573	0.0444	75.25	0.3347	0.1354	6.097e-08	0.3347	0.08072	0.1354
Panel D. EU asthma without obesity	EU	asthma_without_obesity	9	6117562	chr9:6117562:G:A	A	G	1.546e-06	0.4132	0.0444	75.24	0.5441	0.185	4.557e-07	0.5441	0.194	0.185
Panel D. EU asthma without obesity	EU	asthma_without_obesity	17	10251446	chr17:10251446:G:A	A	G	4.601e-07	0.3583	0.0447	75.18	0.2263	0.5124	0.01943	0.2263	9.684e-07	0.5124
Panel D. EU asthma without obesity	EU	asthma_without_obesity	13	38028555	chr13:38028555:C:T	T	C	4.936e-07	0.5829	0.0448	75.15	0.3483	0.8134	0.03442	0.3483	6.232e-07	0.8134
Panel D. EU asthma without obesity	EU	asthma_without_obesity	10	81645115	chr10:81645115:C:T	T	C	3.804e-08	0.4685	0.0449	75.14	0.3007	0.6425	0.01179	0.3007	1.259e-07	0.6425
Panel D. EU asthma without obesity	EU	asthma_without_obesity	16	81967647	chr16:81967647:C:G	G	C	2.707e-09	0.5197	0.0449	75.13	0.654	0.2911	2.829e-09	0.654	0.0427	0.2911
Panel D. EU asthma without obesity	EU	asthma_without_obesity	4	67265556	chr4:67265556:T:A	A	T	2.64e-07	0.5628	0.0449	75.14	0.3529	0.7919	0.01974	0.3529	5.488e-07	0.7919
Panel D. EU asthma without obesity	EU	asthma_without_obesity	14	49785945	chr14:49785945:T:C	C	T	1.221e-09	0.4801	0.0451	75.09	0.3192	0.6358	0.004598	0.3192	9.611e-09	0.6358
Panel D. EU asthma without obesity	EU	asthma_without_obesity	3	185930045	chr3:185930045:A:G	G	A	5.713e-07	0.5999	0.0451	75.08	0.366	0.8468	0.02878	0.366	8.509e-07	0.8468
Panel D. EU asthma without obesity	EU	asthma_without_obesity	2	145653541	chr2:145653541:C:T	T	C	1.716e-06	0.3418	0.0452	75.06	0.4477	0.1485	4.731e-07	0.4477	0.2163	0.1485
Panel D. EU asthma without obesity	EU	asthma_without_obesity	2	145629997	chr2:145629997:C:T	T	C	1.442e-07	0.3853	0.0453	75.05	0.4964	0.1918	6.626e-08	0.4964	0.1137	0.1918
Panel D. EU asthma without obesity	EU	asthma_without_obesity	8	87724903	chr8:87724903:C:T	T	C	3.097e-07	0.5196	0.0453	75.04	0.2944	0.703	0.05209	0.2944	2.745e-07	0.703
Panel D. EU asthma without obesity	EU	asthma_without_obesity	7	158140748	chr7:158140748:C:T	T	C	1.096e-06	0.3688	0.0454	75.03	0.4879	0.1762	4.018e-07	0.4879	0.1501	0.1762
Panel D. EU asthma without obesity	EU	asthma_without_obesity	18	76033802	chr18:76033802:T:C	C	T	4.24e-07	0.5059	0.0456	74.98	0.2949	0.6954	0.04252	0.2949	4.505e-07	0.6954
Panel D. EU asthma without obesity	EU	asthma_without_obesity	7	129880849	chr7:129880849:A:G	G	A	1.869e-06	0.2411	0.0456	74.98	0.3226	0.1157	6.843e-07	0.3226	0.151	0.1157
Panel D. EU asthma without obesity	EU	asthma_without_obesity	13	98753384	chr13:98753384:T:C	C	T	3.03e-07	0.4507	0.0457	74.95	0.5942	0.2353	1.686e-07	0.5942	0.09087	0.2353
Panel D. EU asthma without obesity	EU	asthma_without_obesity	1	8333492	chr1:8333492:G:C	C	G	1.4e-06	0.3647	0.0457	74.95	0.4837	0.1731	5.003e-07	0.4837	0.1563	0.1731
Panel D. EU asthma without obesity	EU	asthma_without_obesity	3	18389367	chr3:18389367:T:G	G	T	4.212e-13	0.5448	0.0457	74.96	0.3987	0.6992	0.0001436	0.3987	8.76e-11	0.6992
Panel D. EU asthma without obesity	EU	asthma_without_obesity	6	128462622	chr6:128462622:A:C	C	A	1.615e-07	0.3608	0.0459	74.9	0.231	0.5064	0.01474	0.231	4.461e-07	0.5064
Panel D. EU asthma without obesity	EU	asthma_without_obesity	15	46143353	chr15:46143353:C:G	G	C	1.616e-06	0.471	0.046	74.88	0.6211	0.2152	5.142e-07	0.6211	0.1827	0.2152
Panel D. EU asthma without obesity	EU	asthma_without_obesity	8	15954763	chr8:15954763:G:T	G	T	1.916e-08	0.5134	0.046	74.89	0.3355	0.7003	0.00858	0.3355	8.659e-08	0.7003
Panel D. EU asthma without obesity	EU	asthma_without_obesity	8	127434418	chr8:127434418:G:T	T	G	2.077e-07	0.4279	0.0462	74.85	0.556	0.2172	1.035e-07	0.556	0.105	0.2172
Panel D. EU asthma without obesity	EU	asthma_without_obesity	8	15952871	chr8:15952871:G:A	A	G	4.403e-07	0.5952	0.0462	74.84	0.3357	0.8079	0.0559	0.3357	3.732e-07	0.8079
Panel D. EU asthma without obesity	EU	asthma_without_obesity	9	114263513	chr9:114263513:G:A	A	G	2.539e-07	0.449	0.0462	74.84	0.2921	0.6412	0.01282	0.2921	8.018e-07	0.6412
Panel D. EU asthma without obesity	EU	asthma_without_obesity	12	33621955	chr12:33621955:T:A	A	T	3.27e-06	0.3492	0.0464	74.8	0.4652	0.1566	9.727e-07	0.4652	0.2007	0.1566
Panel D. EU asthma without obesity	EU	asthma_without_obesity	20	12810407	chr20:12810407:C:A	A	C	4.487e-07	0.4369	0.0464	74.78	0.2663	0.6111	0.0288	0.2663	6.844e-07	0.6111
Panel D. EU asthma without obesity	EU	asthma_without_obesity	3	16903756	chr3:16903756:G:A	A	G	2.296e-08	0.478	0.0465	74.77	0.3118	0.6525	0.009094	0.3118	9.938e-08	0.6525
Panel D. EU asthma without obesity	EU	asthma_without_obesity	12	96333472	chr12:96333472:C:T	T	C	8.925e-08	0.4173	0.0466	74.76	0.2732	0.5847	0.01026	0.2732	3.474e-07	0.5847
Panel D. EU asthma without obesity	EU	asthma_without_obesity	14	94427413	chr14:94427413:A:G	G	A	1.551e-06	0.1535	0.0466	74.74	0.2064	0.0771	6.837e-07	0.2064	0.1228	0.0771
Panel D. EU asthma without obesity	EU	asthma_without_obesity	11	71216577	chr11:71216577:G:A	A	G	6.097e-08	0.4397	0.0467	74.71	0.2817	0.6047	0.01315	0.2817	1.894e-07	0.6047
Panel D. EU asthma without obesity	EU	asthma_without_obesity	14	89950173	chr14:89950173:T:C	C	T	9.03e-07	0.3312	0.0467	74.73	0.4282	0.1458	2.67e-07	0.4282	0.2049	0.1458
Panel D. EU asthma without obesity	EU	asthma_without_obesity	14	89950263	chr14:89950263:G:A	A	G	9.044e-07	0.3312	0.0468	74.71	0.4282	0.1459	2.682e-07	0.4282	0.2046	0.1459
Panel D. EU asthma without obesity	EU	asthma_without_obesity	18	66156006	chr18:66156006:G:A	A	G	2.75e-06	0.3522	0.047	74.66	0.4635	0.1521	7.566e-07	0.4635	0.2261	0.1521
Panel D. EU asthma without obesity	EU	asthma_without_obesity	6	168419360	chr6:168419360:T:C	C	T	6.111e-08	0.2594	0.0471	74.64	0.3354	0.1404	4.501e-08	0.3354	0.06718	0.1404
Panel D. EU asthma without obesity	EU	asthma_without_obesity	14	89962090	chr14:89962090:A:G	G	A	1.989e-06	0.317	0.0475	74.53	0.4126	0.1344	5.343e-07	0.4126	0.2374	0.1344
Panel D. EU asthma without obesity	EU	asthma_without_obesity	16	5183128	chr16:5183128:A:G	G	A	1.516e-07	0.4966	0.0475	74.54	0.6395	0.2507	7.562e-08	0.6395	0.1081	0.2507
Panel D. EU asthma without obesity	EU	asthma_without_obesity	6	111715358	chr6:111715358:G:C	C	G	3.582e-08	0.5239	0.0476	74.51	0.3158	0.6943	0.02581	0.3158	6.141e-08	0.6943
Panel D. EU asthma without obesity	EU	asthma_without_obesity	7	113774168	chr7:113774168:C:T	T	C	3.988e-07	0.6985	0.0477	74.5	0.4287	0.9744	0.02693	0.4287	6.609e-07	0.9744
Panel D. EU asthma without obesity	EU	asthma_without_obesity	15	46104745	chr15:46104745:G:T	T	G	1.062e-06	0.4926	0.0478	74.46	0.6444	0.2298	3.729e-07	0.6444	0.1683	0.2298
Panel D. EU asthma without obesity	EU	asthma_without_obesity	17	74605081	chr17:74605081:G:A	A	G	2.759e-07	0.5216	0.0478	74.47	0.328	0.73	0.01999	0.328	5.991e-07	0.73
Panel D. EU asthma without obesity	EU	asthma_without_obesity	1	180242819	chr1:180242819:C:T	T	C	5.505e-07	0.4392	0.0481	74.39	0.27	0.6167	0.0276	0.27	9.004e-07	0.6167
Panel D. EU asthma without obesity	EU	asthma_without_obesity	2	134911749	chr2:134911749:T:C	C	T	7.017e-08	0.3366	0.0482	74.38	0.2222	0.4696	0.009076	0.2222	3.151e-07	0.4696
Panel D. EU asthma without obesity	EU	asthma_without_obesity	15	46104714	chr15:46104714:C:T	T	C	1.056e-06	0.4927	0.0483	74.35	0.6442	0.2306	3.77e-07	0.6442	0.1667	0.2306
Panel D. EU asthma without obesity	EU	asthma_without_obesity	6	70361812	chr6:70361812:C:T	T	C	7.547e-08	0.4428	0.0485	74.31	0.2784	0.6033	0.01746	0.2784	1.871e-07	0.6033
Panel D. EU asthma without obesity	EU	asthma_without_obesity	18	5704641	chr18:5704641:C:T	T	C	7.622e-08	0.5927	0.0486	74.28	0.409	0.85	0.004606	0.409	6.493e-07	0.85
Panel D. EU asthma without obesity	EU	asthma_without_obesity	3	109726715	chr3:109726715:G:A	A	G	2.242e-08	0.4658	0.0486	74.29	0.319	0.6496	0.004291	0.319	2.029e-07	0.6496
Panel D. EU asthma without obesity	EU	asthma_without_obesity	14	90044917	chr14:90044917:A:G	G	A	3.203e-06	0.3083	0.0487	74.27	0.4041	0.1305	8.609e-07	0.4041	0.2435	0.1305
Panel D. EU asthma without obesity	EU	asthma_without_obesity	5	101859690	chr5:101859690:G:A	G	A	3.483e-08	0.4764	0.0487	74.26	0.3147	0.6557	0.008254	0.3147	1.719e-07	0.6557
Panel D. EU asthma without obesity	EU	asthma_without_obesity	13	29300474	chr13:29300474:G:T	T	G	3.424e-06	0.3669	0.0488	74.24	0.4805	0.1536	9e-07	0.4805	0.2518	0.1536
Panel D. EU asthma without obesity	EU	asthma_without_obesity	1	25177556	chr1:25177556:G:C	C	G	7.091e-07	0.4542	0.0488	74.24	0.5929	0.2193	2.855e-07	0.5929	0.1447	0.2193
Panel D. EU asthma without obesity	EU	asthma_without_obesity	1	76417209	chr1:76417209:T:G	G	T	7.837e-08	0.4894	0.0488	74.24	0.316	0.6753	0.01261	0.316	2.628e-07	0.6753
Panel D. EU asthma without obesity	EU	asthma_without_obesity	5	53858239	chr5:53858239:C:T	T	C	4.753e-09	0.442	0.0488	74.24	0.2975	0.5951	0.00471	0.2975	3.932e-08	0.5951
Panel D. EU asthma without obesity	EU	asthma_without_obesity	6	168456246	chr6:168456246:G:T	T	G	1.042e-07	0.2571	0.0489	74.23	0.3331	0.1379	7.228e-08	0.3331	0.07489	0.1379
Panel D. EU asthma without obesity	EU	asthma_without_obesity	6	168462470	chr6:168462470:C:T	T	C	7.964e-08	0.2595	0.049	74.19	0.3355	0.1404	5.882e-08	0.3355	0.06983	0.1404
Panel D. EU asthma without obesity	EU	asthma_without_obesity	6	168455246	chr6:168455246:T:A	A	T	1.028e-07	0.2572	0.0492	74.15	0.3331	0.1382	7.231e-08	0.3331	0.07424	0.1382
Panel D. EU asthma without obesity	EU	asthma_without_obesity	14	89948895	chr14:89948895:T:C	C	T	1.353e-06	0.3242	0.0497	74.03	0.4199	0.1431	4.149e-07	0.4199	0.2097	0.1431
Panel D. EU asthma without obesity	EU	asthma_without_obesity	5	142239283	chr5:142239283:G:A	A	G	2.686e-07	0.498	0.0498	74.01	0.3112	0.691	0.02192	0.3112	5.563e-07	0.691
Panel D. EU asthma without obesity	EU	asthma_without_obesity	2	145629231	chr2:145629231:C:T	T	C	1.459e-07	0.3848	0.0499	73.99	0.4945	0.1971	7.979e-08	0.4945	0.1019	0.1971
Panel D. EU asthma without obesity	EU	asthma_without_obesity	5	142239516	chr5:142239516:G:A	A	G	2.368e-07	0.5005	0.0499	73.98	0.3137	0.6935	0.02095	0.3137	5.117e-07	0.6935
Panel D. EU asthma without obesity	EU	asthma_without_obesity	6	168460276	chr6:168460276:C:T	T	C	8.206e-08	0.2591	0.0499	73.98	0.3348	0.1406	6.206e-08	0.3348	0.06918	0.1406
